# Genomic analysis of intracranial and subcortical brain volumes yields polygenic scores accounting for variation across ancestries

**DOI:** 10.1101/2024.08.13.24311922

**Authors:** Luis M García-Marín, Adrian I Campos, Santiago Diaz-Torres, Jill A Rabinowitz, Zuriel Ceja, Brittany L Mitchell, Katrina L Grasby, Jackson G Thorp, Ingrid Agartz, Saud Alhusaini, David Ames, Philippe Amouyel, Ole A Andreassen, Konstantinos Arfanakis, Alejandro Arias Vasquez, Nicola J Armstrong, Lavinia Athanasiu, Mark E Bastin, Alexa S Beiser, David A Bennett, Joshua C Bis, Marco PM Boks, Dorret I Boomsma, Henry Brodaty, Rachel M Brouwer, Jan K Buitelaar, Ralph Burkhardt, Wiepke Cahn, Vince D. Calhoun, Owen T Carmichael, Mallar Chakravarty, Qiang Chen, Christopher R. K. Ching, Sven Cichon, Benedicto Crespo-Facorro, Fabrice Crivello, Anders M Dale, George Davey Smith, Eco JC de Geus, Philip L. De Jager, Greig I de Zubicaray, Stéphanie Debette, Charles DeCarli, Chantal Depondt, Sylvane Desrivières, Srdjan Djurovic, Stefan Ehrlich, Susanne Erk, Thomas Espeseth, Guillén Fernández, Irina Filippi, Simon E Fisher, Debra A Fleischman, Evan Fletcher, Myriam Fornage, Andreas J Forstner, Clyde Francks, Barbara Franke, Tian Ge, Aaron L Goldman, Hans J Grabe, Robert C Green, Oliver Grimm, Nynke A Groenewold, Oliver Gruber, Vilmundur Gudnason, Asta K Håberg, Unn K Haukvik, Andreas Heinz, Derrek P Hibar, Saima Hilal, Jayandra J Himali, Beng-Choon Ho, David F Hoehn, Pieter J Hoekstra, Edith Hofer, Wolfgang Hoffmann, Avram J Holmes, Georg Homuth, Norbert Hosten, M. Kamran Ikram, Jonathan C Ipser, Clifford R Jack, Neda Jahanshad, Erik G Jönsson, Rene S Kahn, Ryota Kanai, Marieke Klein, Maria J Knol, Lenore J Launer, Stephen M Lawrie, Stephanie Le Hellard, Phil H Lee, Hervé Lemaître, Shuo Li, David CM Liewald, Honghuang Lin, W T Longstreth, Oscar L Lopez, Michelle Luciano, Pauline Maillard, Andre F Marquand, Nicholas G Martin, Jean-Luc Martinot, Karen A Mather, Venkata S Mattay, Katie L McMahon, Patrizia Mecocci, Ingrid Melle, Andreas Meyer-Lindenberg, Nazanin Mirza-Schreiber, Yuri Milaneschi, Thomas H Mosley, Thomas W Mühleisen, Bertram Müller-Myhsok, Susana Muñoz Maniega, Matthias Nauck, Kwangsik Nho, Wiro J Niessen, Markus M Nöthen, Paul A Nyquist, Jaap Oosterlaan, Massimo Pandolfo, Tomas Paus, Zdenka Pausova, Brenda WJH Penninx, G. Bruce Pike, Bruce M Psaty, Benno Pütz, Simone Reppermund, Marcella D Rietschel, Shannon L Risacher, Nina Romanczuk-Seiferth, Rafael Romero-Garcia, Gennady V Roshchupkin, Jerome I Rotter, Perminder S Sachdev, Philipp G Sämann, Arvin Saremi, Muralidharan Sargurupremraj, Andrew J Saykin, Lianne Schmaal, Helena Schmidt, Reinhold Schmidt, Peter R Schofield, Markus Scholz, Gunter Schumann, Emanuel Schwarz, Li Shen, Jean Shin, Sanjay M Sisodiya, Albert V Smith, Jordan W Smoller, Hilkka S Soininen, Vidar M Steen, Dan J Stein, Jason L Stein, Sophia I Thomopoulos, Arthur W. Toga, Diana Tordesillas-Gutiérrez, Julian N Trollor, Maria C Valdes-Hernandez, Dennis van ’t Ent, Hans van Bokhoven, Dennis van der Meer, Nic JA van der Wee, Javier Vázquez-Bourgon, Dick J Veltman, Meike W Vernooij, Arno Villringer, Louis N Vinke, Henry Völzke, Henrik Walter, Joanna M Wardlaw, Daniel R Weinberger, Michael W Weiner, Wei Wen, Lars T Westlye, Eric Westman, Tonya White, A. Veronica Witte, Christiane Wolf, Jingyun Yang, Marcel P Zwiers, M Arfan Ikram, Sudha Seshadri, Paul M Thompson, Claudia L Satizabal, Sarah E Medland, Miguel E Rentería

## Abstract

Subcortical brain structures are involved in developmental, psychiatric and neurological disorders. We performed GWAS meta-analyses of intracranial and nine subcortical brain volumes (brainstem, caudate nucleus, putamen, hippocampus, globus pallidus, thalamus, nucleus accumbens, amygdala and, for the first time, the ventral diencephalon) in 74,898 participants of European ancestry. We identified 254 independent loci associated with these brain volumes, explaining up to 35% of phenotypic variance. We observed gene expression in specific neural cell types across differentiation time points, including genes involved in intracellular signalling and brain ageing-related processes. Polygenic scores for brain volumes showed predictive ability when applied to individuals of diverse ancestries. We observed causal genetic effects of brain volumes with Parkinson’s disease and ADHD. Findings implicate specific gene expression patterns in brain development and genetic variants in comorbid neuropsychiatric disorders, which could point to a brain substrate and region of action for risk genes implicated in brain diseases.

## SupplementaryTables for "Genomic analysis of intracranial and subcortical brain volumes yields polygenic scores accounting for variation across ancestries"

### Sheet: Index
Table	Contents
Supplementary Table 1	Genome-wide significant loci p-values for intracranial and subcortical brain volumes across cohorts
Supplementary Table 2	Genome-wide significant loci betas for intracranial and subcortical brain volumes across cohorts
Supplementary Table 3	Genome-wide independent loci for intracranial and subcortical brain volumes
Supplementary Table 4	Number of statistically significant associated genes per brain volume in MAGMA analysis
Supplementary Table 5	Full statistically significant gene-based tests results using MAGMA analysis
Supplementary Table 6	Full statistically significant TWAS results
Supplementary Table 7	Full statistically significant results for eQTL investigation in developmental dataset
Supplementary Table 8	Full statistically significant results for the integration of single-cell RNA-sequencing data with GWAS summary statistics
Supplementary Table 9	Full statisically significant gene-based tests results using MAGMA analysis for subcortical brain volumes in the UK Biobank adjusting for intracranial volume
Supplementary Table 10	Full statisically significant gene-based tests results using MAGMA analysis for subcortical brain volumes in the UK Biobank without adjusting for intracranial volume
Supplementary Table 11	Polygenic risk scores (PRS) for brain volumes predicting intracranial and subcortical brain volumes with an SBayesR or clumping + thresholding approach and a linear mixed effects model across ancestries
Supplementary Table 12	Polygenic risk scores (PRS) for brain volumes predicting intracranial and subcortical brain volumes with an SBayesR approach and linear regression across ancestries
Supplementary Table 13	Polygenic risk scores (PRS) for brain volumes predicting intracranial and subcortical brain volumes with an SBayesR approach and including intracranial volume as a covariate for individuals of European ancestry only
Supplementary Table 14	LD-score regression estimates for genetic correlations between intracranial and subcortical brain volumes and with other complex human phenotypes
Supplementary Table 15	LD-score regression p-values for genetic correlations between intracranial and subcortical brain volumes and with other complex human phenotypes
Supplementary Table 16	Genetic correlations across cohorts used in the meta-analyses
Supplementary Table 17	Number of causal variants influencing the volume of each subcortical brain region estimated with univariate MiXeR
Supplementary Table 18	Number of shared and unique causal variants influencing each pair of subcortical brain regions estimated with bivariate MiXeR
Supplementary Table 19	Genomic SEM results for common factor model
Supplementary Table 20	Factor loadings from exploratory factor analysis extracting two and three factors
Supplementary Table 21	Genomic SEM results for two factor model
Supplementary Table 22	Genomic SEM results for three factor model
Supplementary Table 23	GWAS-pairwise results showing genomic segments with genetic variants causally associated with the volume of at least one brain structure and one complex human phenotype
Supplementary Table 24	LD-score regression estimates for genetic correlations between subcortical brain volumes (adjusting for intracranial volume) and other complex human phenotypes
Supplementary Table 25	LD-score regression p-values for genetic correlations between subcortical brain volumes (adjusting for intracranial volume) and other complex human phenotypes
Supplementary Table 26	LD-score regression estimates for genetic correlations between subcortical brain volumes (without adjusting for intracranial volume) and other complex human phenotypes
Supplementary Table 27	LD-score regression p-values for genetic correlations between subcortical brain volumes (without adjusting for intracranial volume) and other complex human phenotypes
Supplementary Table 28	LD-score regression estimates for genetic correlations among intracranial and subcortical brain volumes with and without adjusting for ICV
Supplementary Table 29	LD-score regression p-values for genetic correlations among intracranial and subcortical brain volumes with and without adjusting for ICV
Supplementary Table 30	Latent causal variable results
Supplementary Table 31	Latent Heritable Confounder MR results
Supplementary Table 32	Sample size contribution per intracranial or subcortical brain volume
Supplementary Table 33	List of complex human phenotypes for which genetic correlations with intracranial and subcortical brain volumes were estimated

### Sheet: Supplementary Table 1
Supplemetary Table 1. Genome-wide significant loci p-values for intracranial and subcortical brain volumes across cohorts
	Meta-analysis (ENIGMA-CHARGE, UK BIOBANK, ABCD)										UK Biobank adjusting for intracranial volume									UK Biobank without adjusting for intracranial volume										ABCD										UK Biobank 1st subsample										UK Biobank 2nd subsample
SNP	Nucleus accumbens	Amygdala	Brainstem	Caudate nucleus	Hippocampus	Intracranial volume	Globus pallidus	Putamen	Thalamus	Ventral diencephalon	Nucleus accumbens	Amygdala	Brainstem	Caudate nucleus	Hippocampus	Globus pallidus	Putamen	Thalamus	Ventral diencephalon	Nucleus accumbens	Amygdala	Brainstem	Caudate nucleus	Hippocampus	Intracranial volume	Globus pallidus	Putamen	Thalamus	Ventral diencephalon	Nucleus accumbens	Amygdala	Brainstem	Caudate nucleus	Hippocampus	Intracranial volume	Globus pallidus	Putamen	Thalamus	Ventral diencephalon	Nucleus accumbens	Amygdala	Brainstem	Caudate nucleus	Hippocampus	Intracranial volume	Globus pallidus	Putamen	Thalamus	Ventral diencephalon	Nucleus accumbens	Amygdala	Brainstem	Caudate nucleus	Hippocampus	Intracranial volume	Globus pallidus	Putamen	Thalamus	Ventral diencephalon
rs10016839	0.24231	0.048103	0.40319	0.91784	2.33e-09	0.921594	0.698861	0.526462	0.057974	0.815941	0.57	0.099	0.2	0.86	1.1e-05	0.46	0.38	0.0095	0.74	0.73	0.29	0.13	0.79	0.00025	0.49	0.81	0.23	0.086	0.44	0.62	0.67	0.63	0.013	0.06	0.25	0.039	0.5	0.91	0.46	0.17	0.38	0.2	0.78	0.0063	0.37	1	0.36	0.23	0.91	0.37	0.2	0.41	0.92	0.0016	0.87	0.45	0.78	0.026	0.29
rs10027331	0.557705	0.105016	5.4e-24	0.000405	0.800819	0.366856	0.491525	0.836963	0.654825	0.011781	0.41	0.43	1.7e-19	0.029	0.31	0.98	0.77	0.15	0.0057	0.23	0.86	3.4e-15	0.14	0.15	0.19	0.62	0.48	0.045	0.0033	0.49	0.76	0.021	0.83	0.35	0.84	0.61	0.13	0.68	0.88	0.2	0.94	2.1e-06	0.26	0.13	0.19	0.12	0.45	0.081	0.02	0.97	0.51	3.3e-14	0.042	0.89	0.78	0.093	0.56	0.64	0.075
rs10057314	3.95e-11	0.14505	0.043102	0.004694	0.08879	0.024269	0.142059	6.21e-05	0.311703	0.592802	8.6e-07	0.18	0.19	0.084	0.038	0.18	0.0051	0.075	0.67	6.9e-07	0.13	0.1	0.067	0.033	0.4	0.079	0.0029	0.07	0.34	0.002	0.87	0.28	0.93	0.47	0.45	0.19	0.58	0.34	0.99	4.7e-05	0.04	0.067	0.4	0.0047	0.88	0.026	0.00063	0.3	0.16	0.0046	0.62	0.9	0.18	0.9	0.28	0.75	0.47	0.14	0.43
rs10134257	0.260791	0.001682	2.11e-07	0.307682	0.000316	3.13e-08	0.48238	0.147107	0.002156	1.91e-10	0.17	0.00084	8.9e-08	0.033	0.00016	0.91	0.083	3.3e-05	9.5e-09	0.88	1e-06	4.7e-11	9.2e-05	4.8e-08	2.8e-05	0.017	0.0012	2.9e-08	2.9e-12	0.81	0.74	0.0015	0.37	0.47	0.04	0.97	0.36	0.82	0.014	0.47	0.11	0.00025	0.19	0.079	0.043	0.82	0.57	0.0031	2.4e-06	0.36	0.0034	0.00041	0.096	0.001	0.00022	0.56	0.053	0.0046	0.00071
rs10190948	0.743348	0.947983	0.855408	0.634971	0.181971	9.65e-05	0.51384	0.251673	4.55e-10	0.010063	0.52	0.071	0.96	0.82	0.16	0.21	0.78	2.1e-06	0.2	0.037	0.86	0.018	0.088	0.6	2.6e-05	0.0016	0.13	3e-10	0.00049	1	0.17	0.13	0.73	0.047	0.11	0.29	0.42	0.017	0.00014	0.81	0.12	0.051	0.73	0.1	0.00057	0.24	0.44	0.016	0.56	0.38	0.24	0.13	0.68	0.7	0.014	0.76	0.19	2.2e-05	0.03
rs10207431	0.266133	0.981491	0.003184	3.19e-06	0.773153	0.000208	1.49e-08	0.006781	0.297948	0.179822	0.7	0.78	0.0028	0.001	0.4	1.7e-05	0.075	0.17	0.26	0.78	0.27	0.22	0.043	0.9	0.044	0.0086	0.45	0.96	0.79	0.47	0.61	0.083	0.025	0.54	0.037	0.0049	0.064	0.72	0.53	0.12	0.5	0.0051	0.014	0.65	0.93	2.5e-05	0.02	0.055	0.41	0.2	0.42	0.48	0.045	0.51	0.0045	0.14	0.45	0.6	0.58
rs10280509	0.137484	0.420199	2.24e-05	0.108621	0.684948	3.41e-16	0.41011	0.000591	0.476846	0.209934	0.084	0.75	0.0017	0.95	0.47	0.39	0.0095	0.59	0.31	9.8e-05	0.0016	5.8e-10	0.0032	0.023	3.4e-10	4.7e-05	4.4e-07	0.00048	5.7e-06	0.46	0.57	0.0097	0.78	0.35	0.018	0.47	0.4	0.97	0.35	0.03	0.45	3e-05	0.2	0.38	4.1e-06	0.25	0.0068	0.68	0.067	0.66	0.24	0.78	0.21	0.79	8.4e-06	0.67	0.22	0.54	0.77
rs10407446	0.010601	0.064265	0.000403	0.225174	0.173466	0.017161	3.78e-08	3.39e-08	0.095561	0.03704	0.015	0.25	0.014	0.1	0.37	2.7e-06	1e-07	0.081	0.0087	0.0081	0.17	0.01	0.094	0.25	0.42	1e-05	1.6e-07	0.063	0.0054	0.35	0.8	0.71	0.23	0.07	0.14	0.91	0.71	0.86	0.47	0.51	0.25	0.26	0.91	0.63	0.73	0.0021	0.00045	0.67	0.14	0.0085	0.4	0.036	0.011	0.47	0.6	0.00096	0.00029	0.044	0.051
rs10474585	0.003128	0.693362	0.809838	0.362866	0.170731	0.402612	0.000631	2.4e-09	0.186514	0.09061	0.0015	0.77	0.52	0.12	0.038	0.0019	4.2e-08	0.5	0.095	0.0038	0.83	0.77	0.13	0.081	0.82	0.0083	5.6e-07	0.61	0.2	0.48	0.17	0.19	0.24	0.083	0.25	0.3	0.16	0.052	0.63	0.021	0.4	0.48	0.91	0.019	0.64	0.0022	2.1e-09	0.33	0.11	0.078	0.24	0.77	0.073	0.46	0.43	0.1	0.085	0.99	0.36
rs10479180	0.129325	0.431656	0.011235	0.844581	0.065064	0.831702	0.018245	0.914834	9.27e-09	0.001081	0.062	0.83	0.0036	0.2	0.035	0.00051	0.71	3.9e-06	0.00015	0.089	0.92	0.029	0.22	0.078	0.8	0.0072	0.75	0.00064	0.0035	0.72	0.033	0.059	0.14	0.6	0.92	0.11	0.0083	0.36	0.34	0.03	0.85	0.007	0.075	0.013	0.99	0.011	0.79	0.00053	0.00042	0.76	0.8	0.46	0.75	0.97	0.74	0.026	0.59	0.005	0.1
rs10479664	0.710726	0.003176	0.826453	0.703975	5.75e-17	0.774232	0.491321	0.454973	0.104102	0.963249	0.96	0.0038	0.55	0.66	7.8e-10	0.91	0.23	0.64	0.95	1	0.0079	0.78	0.61	5.7e-08	0.93	0.92	0.33	0.75	0.95	0.99	0.89	0.57	0.53	0.12	0.81	0.41	0.6	0.33	0.84	0.83	0.0014	0.47	0.23	1e-07	0.63	0.31	0.11	0.85	0.71	0.96	0.36	0.78	0.35	0.0045	0.52	0.55	0.96	0.69	0.98
rs10488782	9.62e-08	0.030118	0.975191	1.01e-08	0.448057	0.005111	0.00139	0.346447	0.596229	0.604483	4.2e-07	0.046	0.54	3.2e-06	0.44	0.0036	0.72	0.27	0.42	4.9e-08	0.0061	0.074	9.8e-07	0.075	0.041	0.00029	0.22	0.03	0.068	0.073	0.11	0.74	0.31	0.15	0.28	0.63	0.62	0.57	0.5	0.015	0.33	0.73	0.0018	0.87	0.18	0.05	0.6	0.51	0.47	2e-06	0.061	0.34	0.00036	0.47	0.2	0.022	0.19	0.35	0.11
rs10490563	0.887854	0.000465	0.865372	0.975009	3.31e-08	0.027535	0.811684	0.920654	0.979093	0.402028	0.92	0.00089	0.55	0.69	1.2e-05	0.49	0.84	0.64	0.37	0.82	0.012	0.84	0.39	0.001	0.33	0.95	0.77	0.31	0.76	0.91	0.031	0.46	0.95	0.0074	0.62	0.22	0.73	0.46	0.65	0.37	0.027	0.14	0.73	0.061	0.26	0.8	0.33	0.85	0.4	0.34	0.022	0.46	0.6	9.5e-05	0.83	0.65	0.42	0.38	0.87
rs10496091	6e-05	0.52972	0.425153	0.578211	0.930224	6.62e-11	0.27405	0.492942	0.009126	0.548343	0.012	0.9	0.65	0.76	0.34	0.31	0.32	0.098	0.3	5.3e-06	0.0029	0.001	0.0012	0.00019	3.9e-10	0.021	0.082	1e-07	5.3e-06	0.0098	0.25	0.59	0.46	0.076	0.058	0.053	0.75	0.74	0.64	0.0047	0.73	0.99	0.46	0.57	2.3e-06	0.67	0.43	0.18	0.5	0.58	0.89	0.67	0.74	0.34	2.5e-05	0.33	0.28	0.29	0.61
rs1060395	0.087355	0.141962	0.68429	0.006068	0.439151	4.83e-08	0.075556	0.144503	0.379134	0.74136	0.013	0.095	0.93	0.036	0.27	0.39	0.028	0.15	0.68	0.00016	0.00058	0.011	0.00022	0.0044	2.3e-05	0.0019	0.00011	0.00028	0.0046	0.95	0.58	0.43	0.82	0.5	0.73	0.78	0.85	0.25	0.63	0.4	0.018	0.87	0.071	0.68	0.058	0.46	0.13	0.32	0.71	0.0077	0.82	0.7	0.21	0.38	0.00019	0.36	0.08	0.24	0.92
rs1062034	7.81e-08	0.008635	8.64e-25	0.733895	0.000482	1.4e-28	3.71e-10	0.004095	0.00083	6.56e-20	1.9e-08	0.00033	3.9e-26	0.31	6.4e-07	5.6e-12	0.0083	0.0011	1.2e-23	7.9e-18	2e-13	1.1e-41	8.2e-07	4.8e-18	1.6e-19	2.6e-26	3.7e-10	7.4e-16	4.7e-40	0.31	0.39	0.3	0.014	0.6	0.005	0.72	0.79	0.71	0.41	0.0088	0.02	1.6e-10	0.65	0.0036	5.8e-12	4.9e-06	0.82	0.27	4.3e-08	7e-07	0.0055	1.8e-16	0.17	3.8e-05	1.1e-08	5.3e-07	0.00016	0.00019	2.1e-16
rs10764519	0.318095	0.007087	0.084275	1.8e-08	0.057249	0.698964	0.900471	8.39e-05	0.000158	0.031593	0.34	0.014	0.037	2.4e-06	0.014	0.71	0.0024	0.00049	0.14	0.22	0.054	0.23	1.6e-05	0.053	0.52	1	0.0093	0.02	0.46	0.97	0.94	0.33	0.08	0.17	0.35	0.75	0.01	0.16	0.053	0.36	0.017	0.15	0.00035	0.004	0.25	0.32	0.014	0.00048	0.027	0.018	0.3	0.13	0.0046	0.59	0.96	1	0.075	0.14	0.68
rs10771941	0.005519	0.164574	0.74305	0.725152	0.000488	0.513617	0.000256	0.023256	0.212173	3.86e-11	0.14	0.53	0.66	0.69	4.4e-05	0.035	0.035	0.2	1.4e-12	0.26	0.77	0.45	0.92	9.8e-05	0.65	0.033	0.048	0.13	1.2e-09	0.027	0.016	0.0038	0.6	0.94	0.69	0.51	0.37	0.27	0.7	0.48	0.5	0.71	0.98	0.00015	0.87	0.067	0.021	0.46	6.3e-09	0.22	0.13	0.85	0.75	0.018	0.46	0.2	0.52	0.27	1.3e-05
rs10782438	0.074609	6.49e-09	0.959686	0.003497	0.214768	0.033408	0.039276	2.23e-06	0.010555	0.520017	0.33	2.2e-10	0.5	0.032	0.64	0.034	2.7e-05	0.017	0.48	0.63	2.6e-07	0.18	0.0068	0.78	0.21	0.25	0.0011	0.29	0.88	0.11	0.0097	0.64	0.8	0.04	0.89	0.21	0.11	0.38	0.86	0.35	0.00011	0.34	0.13	0.64	0.21	0.58	0.023	0.55	0.86	0.57	3.2e-06	0.6	0.055	0.27	0.73	0.036	0.001	0.007	0.14
rs10792032	0.14087	0.938757	2.22e-28	0.075727	0.66912	0.729494	0.670856	0.94366	0.605222	0.041965	0.057	0.97	1.4e-18	0.071	0.47	0.99	0.77	0.31	0.041	0.083	0.85	3e-13	0.15	0.48	0.8	0.86	0.8	0.45	0.05	0.92	0.085	0.00058	0.96	0.86	0.25	0.68	0.5	0.87	0.43	0.34	0.6	1e-11	0.37	0.22	0.44	0.61	0.82	0.78	0.031	0.11	0.61	9.3e-09	0.29	0.86	0.72	0.61	0.7	0.22	0.39
rs10800276	0.703344	1.79e-09	0.53059	0.027903	2.43e-05	0.003102	0.047192	0.677002	0.105301	0.596636	0.97	3.9e-06	0.97	0.25	0.0066	0.41	0.59	0.92	0.44	0.67	2.3e-06	0.34	0.12	0.0014	0.19	0.11	0.31	0.33	0.19	0.52	0.18	0.3	0.084	0.35	0.66	0.16	0.74	0.79	0.94	0.33	0.013	0.7	0.14	0.39	0.7	0.48	0.13	0.46	0.97	0.53	0.00012	0.52	0.98	0.0061	0.21	0.98	0.22	0.54	0.3
rs10828247	1.04e-07	0.427745	0.341091	1.05e-11	0.735805	1.08e-11	0.036016	0.106224	0.099319	0.268868	1.4e-06	0.75	0.13	2.9e-08	0.83	0.15	0.04	0.042	0.16	0.0072	0.016	0.03	3.6e-14	0.019	1.2e-08	2.5e-05	0.52	0.064	0.024	0.018	0.85	0.36	0.14	0.2	0.049	0.2	0.82	0.095	0.62	0.0027	0.84	0.14	0.0004	0.46	0.00049	0.84	0.21	0.12	0.078	0.00016	0.82	0.59	3.4e-06	0.46	1.3e-05	0.082	0.15	0.13	0.85
rs10835210	0.003148	0.107368	0.154936	0.000451	0.302402	0.803988	4.62e-08	1.13e-05	1.51e-06	0.144869	0.022	0.29	0.85	5.9e-05	0.23	1.3e-05	0.00078	5.7e-06	0.41	0.26	0.75	0.12	0.016	0.89	0.0048	0.03	0.049	0.039	0.29	0.49	0.98	0.4	0.26	0.57	0.11	0.28	0.55	0.53	0.13	0.41	0.85	0.8	0.0039	0.89	0.78	0.0048	0.039	0.00039	0.32	0.014	0.052	0.72	0.0072	0.082	0.0014	0.0006	0.0018	0.0042	0.74
rs10838731	0.392715	0.000719	0.06368	0.007119	0.134325	0.004985	2e-19	0.427261	1.72e-05	3.67e-06	0.11	0.0024	0.037	0.031	0.04	1.2e-15	0.31	0.00044	1.2e-05	0.42	0.076	0.75	0.01	0.49	0.023	3.5e-08	0.98	0.19	0.017	0.63	0.071	0.67	0.51	0.21	0.14	0.036	0.25	0.12	0.12	0.041	0.014	0.27	0.56	0.56	0.077	1.7e-10	0.11	0.048	0.017	0.8	0.12	0.094	0.034	0.029	0.14	4.8e-07	0.79	0.0028	0.00038
rs10853101	0.31265	0.91004	3.06e-08	0.592258	0.503726	0.000269	0.22255	0.430818	0.695577	0.12125	0.33	0.69	6e-07	0.21	0.21	0.98	0.47	0.57	0.48	0.84	0.073	0.036	0.0089	0.79	0.0018	0.092	0.48	0.021	0.16	0.71	0.094	0.00071	0.14	0.078	0.098	0.18	0.00051	0.2	0.019	0.081	0.74	0.00051	0.75	0.092	0.005	0.97	0.92	0.83	0.38	0.8	0.5	0.0014	0.07	0.93	0.15	0.99	0.51	0.77	0.74
rs10860831	1.25e-07	6.67e-12	3.81e-22	0.000616	0.568906	9.04e-05	0.218457	0.000285	0.887338	0.003648	9.6e-06	8.1e-10	7.5e-19	0.00075	0.12	1	0.00032	0.82	0.003	4.8e-06	1.7e-09	1.7e-10	0.00065	0.47	0.32	0.48	0.00011	0.42	0.1	0.12	0.0017	0.43	0.091	0.083	0.0092	0.0043	0.12	0.57	0.67	0.00053	6.4e-10	5.4e-11	0.0046	0.82	0.33	0.81	0.0033	0.86	0.0096	0.0056	0.009	5.8e-09	0.028	0.013	0.74	0.98	0.036	0.43	0.09
rs10875150	5.72e-06	0.532963	0.272893	0.14269	0.464625	0.132162	0.000462	2.42e-08	0.998185	0.632788	0.00023	0.82	0.088	0.022	0.81	0.011	2.9e-06	0.48	0.69	0.00023	0.99	0.07	0.077	0.55	0.43	0.014	1e-05	0.93	0.51	0.11	0.16	0.53	0.058	0.69	0.7	0.075	0.14	0.26	0.91	0.0038	0.49	0.085	0.021	0.41	0.6	0.048	0.00027	0.5	0.29	0.029	0.64	0.5	0.2	0.97	0.57	0.083	0.004	0.95	0.69
rs10901807		0.391073	3.43e-10	0.051741	1.4e-06	0.730533	0.068635	0.960234	0.000687	0.025279	0.67	0.89	2.2e-06	0.1	9.1e-06	0.24	0.17	0.016	0.089	0.58	0.88	5.3e-05	0.26	0.00019	0.72	0.49	0.29	0.022	0.12		0.81	0.054	0.0067	0.024	0.68	0.41	0.56	0.39	0.03	0.52	0.54	0.0036	0.17	0.0047	0.28	0.32	0.34	0.64	0.3	0.97	0.84	0.00017	0.99	0.00037	0.53	0.45	0.26	0.004	0.22
rs10908512	0.00462	0.313569	0.120526	0.381121	9.4e-10	0.15894	7.25e-05	1.27e-06	0.256738	0.018493	0.00019	0.12	0.69	0.48	0.00015	0.0056	0.00024	0.6	0.032	0.0022	0.055	0.69	0.25	0.0023	0.24	0.093	0.0084	0.31	0.19	0.07	0.38	0.17	0.69	0.31	0.27	0.52	0.47	0.82	0.76	0.0008	0.9	0.97	0.086	0.0025	0.024	0.44	0.028	0.67	0.24	0.086	0.036	0.51	0.31	0.023	0.66	0.0023	0.0038	0.76	0.065
rs10932662	0.744768	0.194811	6.94e-12	0.123342	0.009126	0.004063	0.24764	0.521812	0.494921	6.88e-07	0.8	0.95	1.3e-08	0.064	0.24	0.22	0.48	0.42	4e-06	0.2	0.2	0.0016	0.0027	0.8	0.0034	0.68	0.065	0.26	0.037	0.19	0.36	0.36	0.85	0.54	0.3	0.86	0.97	0.98	0.098	0.96	0.57	2.9e-05	0.46	0.85	0.014	0.44	0.52	0.31	0.00027	0.62	0.59	0.00056	0.087	0.17	0.24	0.41	0.12	0.86	0.0068
rs10983068	0.287661	0.019219	7.72e-53	6.44e-05	0.340988	4.26e-06	1.81e-06	0.000154	0.449926	8.79e-13	0.67	0.0072	2.2e-40	9.5e-05	0.47	6.7e-06	8.8e-05	0.67	3e-11	0.047	4.8e-06	2.1e-15	0.2	0.0033	1.7e-06	0.19	0.096	0.015	0.0075	0.79	0.17	1.4e-07	0.6	0.83	0.27	0.75	0.021	0.073	0.007	0.78	0.064	3.1e-18	0.0051	0.35	0.0043	0.015	0.02	0.64	1e-05	0.75	0.022	4.8e-23	0.012	0.64	0.00014	0.00018	0.0064	0.26	7.8e-07
rs11012730	1.13e-07	0.989853	0.392726	1.19e-12	0.787343	2.65e-10	0.020479	0.85496	0.269532	0.318529	1.1e-06	0.63	0.13	4.7e-09	0.63	0.057	0.29	0.17	0.14	0.0034	0.005	0.074	5e-14	0.07	4.2e-07	1.9e-05	0.2	0.05	0.056	0.015	0.53	0.17	0.12	0.32	0.045	0.14	0.69	0.021	0.51	0.0037	0.61	0.27	7.8e-05	0.34	0.0012	0.49	0.63	0.49	0.054	3.9e-05	0.85	0.38	3.1e-06	0.69	0.00014	0.04	0.53	0.15	0.83
rs11037545	0.609023	0.454425	4.84e-08	0.416633	0.994301	0.133555	0.010063	0.7342	0.00103	2.38e-08	0.96	0.18	4.9e-06	0.19	0.64	0.0053	0.73	0.071	5.7e-07	0.74	0.13	0.00096	0.13	0.96	0.43	0.059	0.6	0.51	0.00015	0.49	0.95	0.033	0.23	0.86	0.9	0.11	0.098	0.18	0.003	0.25	0.091	0.00056	0.018	0.55	0.011	0.069	0.67	0.14	0.0013	0.36	0.91	0.0025	0.63	0.93	0.15	0.08	0.92	0.46	0.00015
rs11062908	0.952807	1.51e-27	0.209372	0.622274	1.25e-11	0.09541	0.950123	0.421277	0.597164	0.540752	0.8	8.9e-26	0.37	0.12	2.6e-10	0.35	0.72	0.93	0.48	0.38	1.8e-24	0.63	0.024	5e-11	0.047	0.9	0.61	0.22	0.62	0.44	6e-05	0.99	0.71	0.021	0.57	0.059	0.062	0.14	0.91	0.64	4.4e-11	0.59	0.078	3.6e-05	0.1	0.65	0.35	0.59	0.35	0.8	1e-15	0.34	0.84	2.6e-06	0.23	0.37	0.33	0.45	0.97
rs11068147	0.001826	0.000313	0.517488	0.923565	1.75e-09	0.475037	0.932059	0.229427	0.616911	0.287661	0.061	0.00016	0.84	0.8	7.8e-08	0.78	0.34	0.77	0.16	0.032	0.00012	0.65	0.79	1.3e-07	0.32	0.46	0.22	0.8	0.14	0.71	0.78	0.5	0.39	0.1	0.15	0.74	0.68	0.61	0.98	0.16	0.19	0.86	0.04	0.00011	0.76	0.25	0.52	0.79	0.15	0.22	0.00019	0.8	0.1	0.00015	0.18	0.14	0.033	0.55	0.65
rs11111090	0.905067	0.147838	1.48e-57	0.046056	0.189164	0.312131	0.690585	0.008752	0.954607	0.009041	0.72	0.048	3.1e-44	0.094	0.33	0.94	0.015	0.5	0.0018	0.86	0.23	1.9e-34	0.44	0.78	0.15	0.34	0.12	0.64	0.0005	0.5	0.72	0.00045	0.78	0.62	0.55	0.67	0.97	0.043	0.27	0.62	0.17	3.2e-23	0.09	0.46	0.68	0.83	0.13	0.77	0.0073	0.3	0.16	4.5e-21	0.64	0.55	0.099	0.85	0.053	0.22	0.088
rs11111293	2.53e-13	1.39e-21	3.61e-17	2.8e-05	0.379751	9.46e-14	0.018992	3.14e-10	0.565711	0.002222	2.7e-08	2.4e-13	2.7e-17	0.00015	0.41	0.37	1.9e-07	0.81	0.0019	2.4e-12	2.3e-18	0.00012	2.5e-08	0.089	1.5e-06	0.00057	5.2e-12	0.0013	0.58	0.011	2.7e-06	0.31	0.14	0.047	0.038	0.0023	0.018	0.6	0.69	1.9e-06	9.9e-11	2.7e-11	0.00035	0.65	0.0056	0.41	6.8e-06	0.51	0.003	0.0027	0.00011	1.5e-07	0.052	0.13	0.00022	0.5	0.0074	0.95	0.086
rs11113987	0.79162	0.746061	0.483808	0.67391	0.870521	8.81e-10	0.275938	0.033998	0.618466	0.055498	0.9	0.98	0.73	0.98	0.84	0.16	0.15	0.87	0.079	0.085	0.043	0.02	0.027	0.032	1.4e-05	0.26	0.64	0.0037	0.2	0.5	0.33	0.15	0.33	0.52	0.17	0.22	0.25	0.55	0.27	0.25	0.72	0.26	0.91	0.71	0.029	0.048	0.09	0.43	0.0045	0.22	0.96	0.63	0.95	0.94	2e-05	0.79	0.86	0.24	0.67
rs11134778	0.401579	0.443716	2.77e-08	0.723303	0.140624	0.231662	0.001185	0.494193	0.961587	1.9e-05	0.39	0.93	6.4e-07	0.92	0.97	4.6e-05	0.78	0.51	5.2e-05	0.3	0.79	4.2e-05	0.93	0.89	0.87	0.00051	0.74	0.69	0.0011	0.28	0.53	0.12	0.58	0.47	0.27	0.14	0.16	0.49	0.14	0.27	0.16	0.072	0.83	0.61	0.24	0.043	0.51	0.95	0.037	0.98	0.27	1.1e-06	0.82	0.66	0.36	0.0002	0.7	0.23	0.00037
rs111680066	0.002149	0.522191	1.95e-06	0.91954	0.008035	3.22e-08	3.07e-05	0.168937	4.2e-05	1.53e-11	0.025	0.72	7.5e-05	0.23	0.016	0.00046	0.037	0.012	1.4e-10	0.00023	0.023	5.7e-09	0.0033	1.6e-05	3.2e-06	5.9e-08	0.00015	7.5e-07	2.4e-15	0.2	0.65	0.14	0.86	0.82	0.35	0.33	0.54	0.42	0.035	0.69	0.59	0.011	0.79	0.29	0.0016	0.0079	0.14	0.084	0.00014	0.0031	0.9	0.003	0.24	0.017	0.0014	0.0099	0.14	0.036	2.4e-08
rs11171710	0.627377	0.85761	0.414416	0.623405	0.116881	5.82e-15	0.192385	0.004257	0.344238	0.075191	0.55	0.88	0.07	0.88	0.29	0.0019	0.0069	0.15	0.052	0.0054	0.0027	9.2e-08	0.0085	0.033	5.5e-11	1.6e-09	2.5e-07	6.8e-08	6.4e-08	0.49	0.77	0.24	0.8	0.6	0.0015	0.79	0.71	0.27	0.87	0.2	0.95	0.58	0.31	0.66	1.3e-06	0.2	0.27	0.42	0.51	0.61	0.73	0.08	0.46	0.37	3.2e-05	0.004	0.0051	0.16	0.034
rs111771026		0.617688	0.001434	5.39e-12	0.001268	0.00179	0.001626	5.01e-07	0.981764	0.497306	0.0022	0.86	0.002	1.4e-07	0.15	0.0061	0.00022	0.23	0.72	4.9e-05	0.096	0.69	5.7e-10	0.69	0.00085	3.3e-05	3.7e-06	0.21	0.02		0.15	0.17	0.3	0.46	0.8	0.18	0.38	0.39	0.61	0.088	0.82	0.026	8.8e-05	0.53	0.039	0.0074	0.0066	0.33	0.6	0.0077	0.95	0.025	0.00078	0.19	0.018	0.11	0.011	0.61	0.78
rs111834982	0.002279	8.77e-05	0.868473	6.92e-09	0.002601	8.92e-10	0.290649	0.798617	0.889393	0.915989	0.00015	0.00013	0.49	1.8e-05	0.00095	0.54	0.95	0.12	0.71	2.4e-07	1.4e-08	0.00065	2.8e-09	4.2e-07	3.7e-06	0.048	0.033	2.7e-05	0.0031	0.2	0.013	0.15	0.31	0.36	0.0023	0.29	0.041	0.56	0.19	0.14	0.0012	0.34	0.43	0.042	0.00067	0.17	0.49	0.34	0.58	0.00037	0.017	0.7	8.3e-07	0.034	0.0011	0.72	0.48	0.37	0.83
rs111865233	0.568845	1.71e-14	0.001042	0.477731	1.43e-74	0.172954	0.071503	0.472941	0.000728	0.941832	0.6	1.5e-11	0.006	0.85	3.8e-50	0.072	0.46	0.015	0.72	0.63	9.9e-10	0.032	0.93	6.6e-41	0.96	0.17	0.5	0.088	0.79	0.45	0.037	0.28	0.76	5.5e-10	0.32	0.97	0.97	0.4	0.17	0.16	0.0001	0.016	0.45	1.4e-24	0.69	0.27	0.26	0.43	0.52	0.44	2e-08	0.26	0.39	9.9e-27	0.85	0.32	0.97	0.013	0.87
rs11191683		0.016696	0.004879	1.93e-05	0.7899	1.96e-22	0.216787	0.074647	0.000129	0.201294	0.74	0.16	0.0044	3.6e-05	0.85	0.43	0.84	0.0021	0.1	0.0042	1e-05	3.7e-11	5.2e-12	0.0014	6.6e-13	6.6e-06	0.0012	4.1e-11	1.2e-08		0.35	0.7	0.34	0.51	0.0093	0.19	0.044	0.51	0.65	0.5	0.11	0.11	0.00016	0.94	6e-09	0.017	0.28	0.0056	0.16	0.78	0.51	0.078	0.0079	0.8	9.6e-06	0.36	0.49	0.14	0.45
rs11196973		0.42302	0.757874	0.572269	0.075858	0.3108	9.17e-07	6.78e-10	0.530335	0.179945	0.038	0.83	0.5	0.21	0.34	1.5e-05	7.8e-09	0.11	0.11	0.071	0.98	0.8	0.38	0.57	0.59	0.00089	4.6e-07	0.35	0.22		0.26	0.45	0.4	0.88	0.0093	0.26	0.042	0.36	0.2	0.047	0.32	0.82	0.53	0.26	0.65	0.0001	0.00028	0.4	0.069	0.28	0.51	0.86	0.47	0.92	0.48	0.029	2.9e-05	0.39	0.44
rs11197861		0.082901	0.029224	0.21514	0.025699	0.206576	3.13e-09	4.04e-23	0.471397	0.013626	0.074	0.072	0.36	0.29	0.048	7.7e-07	3.8e-14	0.62	0.015	0.13	0.16	0.53	0.25	0.16	0.56	4.9e-05	4.9e-12	0.9	0.086		0.97	0.38	0.51	0.97	0.61	0.0059	5.2e-06	0.14	0.8	0.25	0.011	0.91	0.066	0.081	0.49	0.0035	4.1e-08	0.4	0.072	0.18	0.75	0.077	0.71	0.38	0.93	0.0001	4.7e-07	0.88	0.056
rs11228276	0.0478	0.070109	0.094573	0.931603	0.797254	3.4e-10	0.74285	0.596258	0.022891	5.27e-05	0.0056	0.008	0.0068	0.034	0.096	0.12	0.016	1e-05	1.4e-05	0.54	0.8	0.24	0.54	0.31	1.5e-08	0.077	0.8	0.91	0.94	0.5	0.8	0.42	0.52	0.84	0.026	0.7	0.19	0.35	0.97	0.22	0.095	0.08	0.13	0.28	4.1e-08	0.73	0.18	0.008	0.068	0.012	0.031	0.045	0.21	0.33	0.0092	0.11	0.091	0.0023	9e-05
rs11235	0.146676	0.43159	8.64e-09	0.024036	0.004472	0.005979	0.037003	0.000665	0.013759	3.99e-06	0.97	0.78	3.9e-07	0.03	0.075	0.017	0.002	0.082	2.8e-05	0.45	0.4	3.6e-08	0.0034	0.0075	0.023	0.0024	0.00022	0.0059	9.4e-06	0.25	0.98	0.044	0.52	0.00032	0.81	0.88	0.86	0.21	0.037	0.58	0.85	7.2e-06	0.17	0.097	0.52	0.019	0.025	0.15	0.00012	0.67	0.53	0.0045	0.22	0.27	0.059	0.35	0.04	0.43	0.042
rs11240358	1.16e-05	0.551494	0.054216	0.06361	0.852549	0.67133	8.33e-06	4.51e-11	0.080832	0.983424	0.00015	0.9	0.089	0.29	0.42	0.00024	2e-07	0.41	0.95	0.0004	0.95	0.12	0.2	0.36	0.77	0.00094	1.8e-06	0.32	0.85	0.85	0.23	0.21	0.52	0.15	0.27	0.074	0.024	0.11	0.55	0.0018	0.49	0.28	0.076	0.71	0.41	0.00081	4e-05	0.69	0.54	0.034	0.51	0.21	0.84	0.33	0.56	0.038	0.00087	0.32	0.71
rs11245365		0.046556	4.51e-06	0.458906	1.7e-26	0.034572	0.347969	0.540833	0.2575	0.04484	0.0083	0.082	0.0036	0.56	7.9e-19	0.35	0.65	0.32	0.15	0.001	0.67	0.00017	0.093	8.5e-12	0.026	0.63	0.16	0.025	0.013		0.36	0.0037	0.17	7.9e-06	0.13	0.92	0.7	0.94	0.048	0.035	0.052	0.029	0.51	3.1e-10	0.035	0.62	0.23	0.74	0.21	0.15	0.29	0.073	0.48	3.7e-10	0.42	0.38	0.56	0.34	0.59
rs112876613	0.296921	0.786532	0.057426	0.206115	0.070003	0.213694	0.001315	0.004232	2.81e-09	0.006211	0.1	0.88	0.29	0.96	0.088	0.053	0.023	2e-05	0.029	0.087	0.57	0.27	0.8	0.08	0.59	0.059	0.023	0.00036	0.036	0.79	0.0071	0.35	0.61	0.35	0.61	0.13	0.68	0.081	0.06	0.094	0.73	0.078	0.87	0.32	0.8	0.26	0.0068	0.0096	0.03	0.39	0.58	0.94	0.56	0.16	0.62	0.065	0.47	0.0013	0.15
rs113355881		0.708595		0.187874	0.187887	3.07e-08	0.310584	0.536226	0.837913	0.186506	0.54	0.95	0.75	0.23	0.27	0.95	0.36	0.39	0.5	0.29	0.028	0.0021	0.0011	0.26	2.6e-06	0.022	0.3	0.026	0.0011	0.3	0.033	0.23	0.51	0.36	0.32	0.49	0.15	0.2	0.024	0.53	0.95	0.073	0.32	0.98	0.00035	0.12	0.7	0.55	0.053	0.13	0.96	0.25	0.44	0.14	0.0022	0.063	0.061	0.47	0.43
rs1135856	9.26e-09	0.403999	0.005533	0.971333	0.032603	7.79e-05	0.991379	0.087863	0.837015	0.01265	9.8e-09	0.14	0.035	0.14	0.0018	0.28	0.014	0.94	0.0047	3.3e-10	0.0087	0.0011	0.015	8.7e-05	0.01	0.019	0.00059	0.11	0.00043	0.12	0.68	1	0.96	0.54	0.68	0.074	0.28	0.91	0.7	1.5e-06	0.016	0.18	0.033	0.00082	0.32	0.63	0.057	0.82	0.014	0.0017	0.68	0.19	0.94	0.33	0.0015	0.42	0.1	0.99	0.15
rs114340769	0.347853	0.765606	0.200088	0.887684	0.994067	4.56e-08	0.97325	0.012356	0.194567	0.668626	0.51	0.28	0.57	0.49	0.7	0.43	0.053	0.75	0.91	0.03	0.0016	0.0014	0.0064	0.011	4e-06	0.069	0.88	0.0017	0.0069	0.14	0.34	0.47	0.77	0.68	0.4	0.52	0.41	0.47	0.64	0.59	0.73	0.25	0.56	0.45	0.00051	0.23	0.074	0.99	0.71	0.53	0.018	0.94	0.37	0.14	0.0024	0.96	0.22	0.39	0.8
rs114380077	0.046195	0.280423	0.80002	1.03e-10	0.8055	0.684884	0.938933	0.011191	0.616381	0.11252	0.27	0.6	0.31	6.7e-08	0.2	0.95	0.5	0.48	0.049	0.23	0.71	0.55	4.3e-07	0.34	0.66	0.87	0.66	0.71	0.12	0.13	0.57	0.83	0.0039	0.49	0.95	0.61	0.38	0.1	0.5	0.1	0.58	0.11	2.8e-07	0.23	0.53	0.79	0.72	0.69	0.0096	0.99	0.83	0.85	0.015	0.84	0.31	0.72	0.25	0.92	0.78
rs114994484	0.409362	3.18e-08	0.072025	0.293253	0.483369	0.725151	0.028128	0.847816	0.288143	0.008638	0.37	4e-06	0.018	0.29	0.18	0.002	0.19	0.3	0.0087	0.4	2.9e-05	0.044	0.31	0.22	0.96	0.0098	0.22	0.36	0.019	0.057	0.035	0.23	0.27	0.38	1	0.88	0.4	0.91	0.48	0.63	3.8e-05	0.19	0.16	0.52	0.69	0.00096	0.16	0.57	0.18	0.39	0.017	0.037	0.97	0.42	0.7	0.094	0.63	0.39	0.022
rs115053453	0.001121	0.04436	3.14e-08	8.61e-15	0.020914	0.00041	7.45e-13	1.93e-07	0.115672	1.58e-05	0.018	0.2	1.5e-05	3.9e-12	0.049	1.4e-09	0.00011	0.69	0.00046	0.013	0.14	3.3e-05	9.6e-11	0.026	0.36	1.6e-08	7e-05	0.47	0.00052	0.47	0.53	0.025	0.001	0.065	0.024	0.027	0.03	0.18	0.012	0.024	0.17	0.00012	1.3e-05	0.6	0.85	3.2e-05	0.0092	1	0.00052	0.15	0.57	0.021	2.7e-07	0.036	0.49	9.7e-06	0.0072	0.83	0.11
rs115154906	0.413005	0.020463	0.002308	0.808842	0.014506	2.84e-10	0.000105	0.06625	0.241512	0.039781	0.36	0.014	0.0023	0.98	0.17	0.0065	0.17	0.86	0.06	0.45	0.79	0.96	0.06	0.45	8.3e-06	1	0.66	0.0055	0.31	0.29	0.1	0.52	0.68	0.43	0.1	0.39	0.44	0.017	0.48	0.22	0.54	0.28	0.99	0.9	3.1e-05	0.1	0.39	0.13	0.13	0.75	0.0059	0.0046	0.92	0.14	0.07	0.03	0.25	0.36	0.21
rs115764052	0.997509	0.16786	1.42e-07	0.379763	0.513451	0.675162	0.001875	0.338673	0.002023	4.3e-08	0.046	0.15	7.8e-08	0.47	0.95	0.0014	0.21	0.0032	7.5e-09	0.036	0.14	4.3e-06	0.78	0.75	0.71	0.0043	0.17	0.0084	3.6e-06	0.47	0.05	0.1	0.67	0.83	0.27	0.19	0.97	0.62	0.43	0.1	0.14	3.3e-05	0.61	0.92	0.49	0.00066	0.79	0.014	6.5e-05	0.16	0.73	0.00067	0.75	0.74	0.88	0.24	0.063	0.059	9.5e-05
rs11578642	0.001975	0.833416			0.002831	2.68e-08	0.820156		0.853361	0.159782	0.028	0.76	0.043	0.027	0.29	0.91	0.43	0.94	0.19	0.00061	0.046	0.58	0.0001	0.0065	6e-05	0.046	0.028	0.0099	0.14	0.13	0.67	1	0.26	0.19	0.18	0.41	0.074	0.31	0.48	0.13	0.68	0.24	0.65	0.57	0.2	0.44	0.56	0.41	0.37	0.13	0.48	0.11	0.0072	0.31	8.5e-06	0.47	0.75	0.43	0.46
rs11582141	0.10237	0.005792	0.001053	0.448885	1.34e-10	0.590627	0.980205	0.311257	0.373986	0.001209	0.29	0.015	0.037	0.28	1.9e-07	0.46	0.074	0.24	0.001	0.3	0.022	0.083	0.38	6.6e-06	0.99	0.53	0.11	0.36	0.0084	0.23	0.67	0.58	0.27	0.02	0.5	0.22	0.31	0.41	0.72	0.7	0.29	0.56	0.82	0.0019	0.28	0.57	0.67	0.97	0.23	0.053	0.014	0.024	0.19	1.1e-05	0.16	0.047	0.028	0.079	0.00021
rs11589343	0.803313	8.47e-21	0.001965	0.002564	0.138929	0.536539	0.000328	0.015779	0.100162	0.002132	0.45	4.4e-16	0.0013	0.0052	0.97	0.00036	0.02	0.053	0.002	0.62	5.1e-14	0.029	0.023	0.75	0.49	0.0077	0.058	0.21	0.033	0.27	1.8e-07	0.84	0.35	0.46	0.85	0.35	0.2	0.13	0.47	0.57	6.7e-09	0.017	0.024	0.48	0.4	0.19	0.35	0.028	0.56	0.7	7.6e-09	0.046	0.1	0.56	0.72	0.0011	0.028	0.46	0.00045
rs11594686		0.898734	0.782669	9.08e-09	0.209035	0.014569	0.140556	0.006633	0.315107	0.820661	0.66	0.45	0.61	0.00012	0.57	0.2	0.026	0.54	0.66	0.18	0.064	0.29	3.5e-06	0.59	0.014	0.013	0.0024	0.33	0.19		0.57	0.79	0.3	0.75	0.31	0.68	0.028	0.85	0.65	0.82	0.75	0.13	0.061	0.25	0.0079	0.85	0.52	0.64	0.39	0.38	0.15	0.32	0.00046	0.51	0.3	0.12	0.032	0.74	0.99
rs1161107	0.141378	0.831258	0.06439	0.000948	0.614358	0.804155	0.003496	9.98e-09	0.722071	0.099434	0.43	0.58	0.2	0.0033	0.47	0.028	9.6e-07	0.98	0.12	0.62	0.91	0.56	0.024	0.65	0.45	0.12	4.9e-05	0.65	0.37	0.92	0.89	0.41	0.85	0.74	0.44	0.68	0.11	0.43	0.68	0.2	0.67	0.51	0.14	0.86	0.08	0.21	0.0024	0.57	0.25	0.81	0.18	0.35	0.0051	0.74	0.53	0.084	0.00062	0.57	0.32
rs11644675	0.865561	0.00061	6.19e-24	0.937364	0.113741	0.016755	0.054325	0.568176	0.360142	0.138955	0.85	8.3e-05	6.8e-16	0.5	0.7	0.15	1	0.034	0.21	0.63	1.3e-05	8.4e-08	0.097	0.16	0.028	0.89	0.34	0.0045	0.89	0.79	0.0065	4.4e-05	0.47	0.53	0.065	0.82	0.53	0.62	0.47	0.87	0.13	2.6e-12	0.59	0.96	0.48	0.0061	0.57	0.76	0.1	0.72	8.5e-05	1.8e-05	0.6	0.72	0.012	0.3	0.6	0.00087	0.85
rs11651117	0.639183	0.982729	0.036956	0.588694	0.027361	0.578603	0.000151	0.009612	1.45e-13	0.003263	0.24	0.74	0.15	0.79	0.36	0.0023	0.045	5.1e-10	0.0033	0.33	0.82	0.28	0.7	0.43	0.95	0.015	0.092	3.5e-07	0.032	0.7	0.054	0.23	0.025	0.67	0.28	0.15	0.99	0.11	0.2	0.49	0.89	0.044	0.76	0.94	1	0.23	0.46	7.3e-08	0.008	0.21	0.63	0.39	0.5	0.19	0.75	0.00023	0.018	6.8e-05	0.074
rs11663156	0.08139	0.429311	0.350167	2.03e-11	0.474731	0.713668	0.24995	2.54e-24	0.347956	0.755827	0.24	0.52	0.51	9e-07	0.86	0.08	3.4e-19	0.92	0.9	0.21	0.4	0.35	3.8e-06	0.89	0.81	0.19	1.5e-15	0.94	0.83	0.76	0.66	0.64	0.035	0.51	0.69	0.43	0.00059	0.041	0.61	0.34	0.72	0.76	0.034	0.94	0.9	0.13	1.2e-11	0.6	0.68	0.63	0.58	0.68	2e-05	0.7	0.36	0.19	1.3e-09	0.26	0.72
rs11665242	0.201872	0.774229	0.126177	1.69e-08	0.589188	0.209281	0.400787	5.51e-40	0.184997	0.280872	0.64	0.73	0.097	2.4e-09	0.94	0.89	3.3e-26	0.4	0.36	0.73	0.61	0.3	1.6e-07	0.83	0.74	0.67	7.1e-23	0.65	0.68	0.11	0.24	0.17	0.019	0.33	0.71	0.2	3.6e-07	0.011	0.39	0.45	0.86	0.63	0.00048	0.39	0.42	0.54	5.2e-14	0.78	0.76	0.94	0.78	0.23	1.4e-05	0.41	0.95	0.97	2.8e-13	0.58	0.63
rs11669745	0.124758	0.877373	0.274495	1.59e-10	0.221453	0.023723	0.417995	4.79e-05	0.169395	0.25115	0.61	0.76	0.19	9.4e-09	0.85	0.36	0.00021	0.12	0.48	0.9	0.3	0.75	8.7e-06	0.35	0.059	0.071	9.5e-05	0.95	0.14	0.74	0.17	0.56	0.27	0.0029	0.72	0.043	0.032	0.58	0.15	0.64	0.18	0.16	0.00018	0.64	0.13	0.81	0.00024	0.98	0.89	0.2	0.5	0.77	5.3e-06	0.79	0.36	0.42	0.35	0.028	0.28
rs11672213	0.030132	0.198833	0.827318	0.001244	0.644354	0.459289	3.58e-05	3.31e-09	0.81538	0.037879	0.065	0.28	0.58	0.0027	0.65	0.00081	6.4e-06	0.65	0.028	0.062	0.25	0.42	0.0054	0.56	0.5	0.0013	2.6e-05	0.51	0.042	0.75	0.49	0.71	0.17	0.45	0.27	0.0034	0.12	0.46	0.41	0.45	0.54	0.88	0.0054	0.94	0.31	0.0067	0.00082	0.4	0.069	0.049	0.59	0.39	0.28	0.92	0.57	0.077	0.0023	0.73	0.15
rs116785749	0.36815	0.035791	0.24991	0.433898	0.011318	6.81e-09	0.085637	0.409379	0.825768	0.19	0.78	0.24	0.33	0.18	0.27	0.37	0.93	0.93	0.19	0.14	0.0079	0.0049	0.67	0.017	0.00051	0.27	0.11	0.037	0.0026	0.71	0.087	0.059	0.56	0.46	0.0043	0.66	0.77	0.96	0.32	0.56	0.091	0.88	0.21	0.84	0.055	0.28	0.52	0.89	0.66	0.47	0.76	0.11	0.38	0.28	0.0048	0.8	0.35	0.88	0.027
rs11680434	0.976282	0.050857	0.229732	1.93e-08	0.58354	0.115713	0.000783	0.227555	0.3135	0.975552	0.31	0.16	0.88	3.5e-07	0.26	0.0022	0.04	0.48	0.84	0.63	0.062	0.67	1.7e-07	0.1	0.18	0.00099	0.014	0.26	0.49	0.31	0.52	0.51	0.69	0.41	0.21	0.23	0.055	0.97	0.59	0.23	0.014	0.44	0.00027	0.073	0.71	0.0011	0.089	0.55	0.57	0.83	0.58	0.55	9.9e-05	0.86	0.29	0.34	0.13	0.7	0.99
rs11710277	1.88e-08	0.011335	0.71258	1.07e-05	0.240793	0.605799	0.227126	0.051508	0.689782	0.037282	1.4e-07	0.03	0.98	0.00058	0.38	0.15	0.024	0.55	0.032	2.4e-07	0.023	0.62	0.0094	0.22	0.42	0.35	0.022	0.29	0.031	0.013	0.69	0.52	0.12	0.79	0.71	0.67	0.074	0.71	0.62	5e-05	0.067	0.81	0.014	0.19	0.31	0.085	0.57	0.91	0.37	0.00087	0.17	0.99	0.0092	0.96	0.83	0.55	0.018	0.25	0.047
rs11747131	2.26e-08	0.163027	0.022226	3.5e-06	0.424046	0.067772	0.820669	1.18e-10	0.203729	0.15731	8.4e-07	0.073	0.035	2.1e-05	0.72	0.73	2.2e-09	0.82	0.15	8.9e-07	0.055	0.03	1.4e-05	0.48	0.51	0.4	6.1e-09	0.79	0.12	0.077	0.73	0.37	0.6	0.091	0.22	0.61	0.22	0.91	0.82	0.0018	0.26	0.24	0.003	0.66	0.087	0.62	2.7e-05	0.7	0.87	0.00015	0.28	0.079	0.0033	0.79	0.3	0.35	2.2e-05	0.65	0.082
rs11747434	0.52489	0.163778	0.433453	0.832935	5.66e-09	0.088408	0.708105	0.237985	0.844779	0.043106	0.21	0.026	0.39	0.55	2.1e-07	0.78	0.65	0.85	0.035	0.092	0.01	0.12	0.99	1.4e-07	0.17	0.7	0.99	0.47	0.016	0.21	0.59	0.37	0.73	0.025	0.87	0.75	0.064	0.041	1	0.87	0.0046	0.75	0.45	5e-06	0.085	0.86	0.35	0.45	0.074	0.19	0.5	0.2	0.91	0.0036	0.9	0.76	0.92	0.48	0.1
rs11759026	0.432505	0.000101	0.00281	0.041556	0.002801	2.51e-51	0.036956	0.029269	0.778091	0.160071	0.1	5.8e-06	0.049	0.44	0.00014	0.13	0.28	0.3	0.31	0.023	0.4	1.7e-06	2.7e-05	0.13	1.2e-26	7e-06	0.00038	2.7e-14	1.4e-08	0.84	0.43	0.022	0.037	0.08	1e-09	0.22	0.2	0.23	0.1	0.28	0.0025	0.21	0.48	0.0028	2.6e-11	0.29	0.27	0.31	0.99	0.21	0.00064	0.21	0.66	0.017	1.4e-15	0.33	0.76	0.69	0.15
rs11760293	0.312166	0.023959	0.165244	0.502754	3.97e-13	0.02985	0.145074	0.424545	0.77645	0.298504	0.28	0.027	0.26	0.13	5.6e-10	0.37	0.69	0.99	0.19	0.49	0.024	0.82	0.29	2.2e-09	0.33	0.76	0.95	0.58	0.74	0.053	0.14	0.17	0.021	0.023	0.015	0.94	0.86	0.89	0.79	0.51	0.39	0.18	0.17	0.00044	0.96	0.13	0.45	0.99	0.066	0.46	0.043	0.85	0.41	2.9e-07	0.28	0.87	1	0.98	0.82
rs11976862	0.091895	0.098697	0.078993	0.000562	0.980074	4.02e-08	0.451956	0.072958	0.151386	0.126813	0.029	0.19	0.31	0.00023	0.76	0.08	0.012	0.29	0.33	0.00094	0.0042	0.29	6.1e-07	0.18	0.00066	0.00099	0.00028	0.0021	0.19	0.077	0.52	0.44	0.97	0.36	8.6e-05	0.6	0.2	0.68	0.16	0.003	0.047	0.93	0.0046	0.59	0.0028	0.03	0.27	0.88	0.77	0.81	0.82	0.15	0.049	0.45	0.068	0.88	0.033	0.27	0.081
rs11981246	0.000428	0.826434	0.38434	6.15e-10	0.450494	0.385325	0.889356	0.02505	0.157104	0.718014	0.0094	0.68	0.56	5.9e-09	0.94	0.92	0.018	0.9	0.6	0.014	0.75	0.7	5.8e-07	0.87	0.94	0.98	0.022	0.92	0.66	0.073	0.39	0.19	0.6	0.47	0.61	0.92	0.4	0.12	0.68	0.11	0.32	0.76	6.3e-06	0.81	0.27	0.63	0.25	0.93	0.88	0.073	0.71	0.27	0.0007	0.71	0.22	0.62	0.02	0.74	0.57
rs1201352	4.49e-05	0.236983	0.325606	1.37e-37	0.752876	0.003198	0.807055	2.78e-13	0.053028	0.549465	3.3e-05	0.37	0.76	4.4e-30	0.98	0.34	2.1e-10	0.42	0.76	0.0012	0.79	0.16	3.3e-20	0.35	0.05	0.88	6e-11	0.081	0.35	0.27	0.33	0.83	1.2e-06	0.5	0.00039	0.17	0.54	0.087	0.61	0.16	0.42	0.95	2e-15	0.72	0.037	0.33	6.1e-05	0.37	0.51	2.2e-06	0.37	0.46	1.1e-16	0.86	0.27	0.67	2.4e-06	0.89	0.98
rs12043196	0.121975	0.990085			0.00961	6.09e-09	0.784356		0.190963	0.833216	0.037	0.92	0.1	0.16	0.036	0.18	0.58	0.27	0.78	0.59	0.096	0.00013	0.69	0.85	0.00019	0.25	0.22	0.00068	0.0088	0.17	0.042	0.43	0.045	0.14	0.0096	0.16	0.79	0.32	0.66	0.097	0.98	0.98	0.021	0.14	0.11	0.017	0.11	0.26	0.58	0.45	0.94	0.017	0.51	0.13	0.00046	0.5	0.52	0.013	0.37
rs12124681	0.849451	0.400841	0.000258	0.12061	0.208142	3.85e-09	0.776275	0.005369	0.485578	0.361959	0.83	0.035	3.2e-06	0.033	0.017	0.93	0.064	0.16	0.078	0.06	5.3e-05	2.7e-11	3.7e-05	2.9e-05	2e-06	0.018	0.77	9.3e-05	2.9e-05	0.53	0.22	0.15	0.39	0.88	0.23	0.065	0.00061	0.25	0.15	0.69	0.054	0.0077	0.076	0.12	0.003	0.58	0.26	0.25	0.23	0.44	0.2	0.00061	0.1	0.035	0.00032	0.8	0.31	0.19	0.27
rs12143901	0.654341	0.498678	3.55e-08	0.586002	0.059261	0.003929	0.021505	0.215535	0.087444	0.000156	0.25	0.93	1.3e-07	0.37	0.027	0.019	0.13	0.27	0.00014	0.11	0.63	9.2e-07	0.14	0.11	0.22	0.0077	0.068	0.063	9.2e-05	0.8	0.78	0.45	0.86	0.68	0.49	0.49	0.15	0.15	0.65	0.57	0.57	0.0073	0.027	0.18	0.81	0.003	0.17	0.19	0.012	0.41	0.39	1.7e-05	0.22	0.026	0.19	0.79	0.6	0.74	0.0061
rs12146713	2.55e-09	0.161704	0.360205	0.512514	8.26e-07	5.32e-08	0.000104	2.01e-06	4.04e-09	0.219167	5e-10	0.013	0.11	0.74	2e-08	1.1e-05	1.5e-05	4.4e-08	0.19	7.5e-05	0.87	0.073	0.035	0.01	5e-07	0.29	0.096	0.19	0.045	0.43	0.076	0.44	0.09	0.52	0.96	0.052	0.67	0.0064	0.83	1.6e-06	0.057	0.18	0.63	3e-06	2.3e-06	2.7e-05	0.00016	2e-05	0.14	6.5e-05	0.13	0.21	0.78	0.01	0.01	0.023	0.034	0.0017	0.75
rs12206172	0.113294	0.911849	0.420631	9.6e-10	0.105504	0.154431	0.642234	0.668789	0.961556	0.947254	0.14	0.11	0.2	1.6e-05	0.58	0.89	0.52	0.87	0.87	0.48	0.03	0.029	3.9e-06	0.24	0.069	0.33	0.23	0.27	0.22	0.24	0.7	0.1	0.017	0.3	0.67	0.64	0.98	0.24	0.64	0.36	0.34	0.39	0.0005	0.7	0.7	0.1	0.73	0.58	0.33	0.24	0.16	0.33	0.026	0.29	0.0046	0.046	0.62	0.55	0.25
rs12248703		0.648492	0.253251	1.51e-08	0.698683	0.874088	0.089148	0.039271	0.642298	0.99312	0.24	0.44	0.49	5.7e-05	0.5	0.25	0.22	0.27	0.95	0.17	0.21	0.31	0.00014	0.32	0.47	0.19	0.35	0.18	0.59		0.92	0.99	0.0025	0.72	0.33	0.42	0.48	0.092	0.78	0.75	0.15	0.53	0.0096	0.34	0.56	0.64	0.12	0.36	0.64	0.055	0.96	0.87	0.00035	0.77	0.42	0.17	0.99	0.63	0.59
rs12253527	1.66e-08	0.522548	0.258147	5.55e-11	0.39057	2.89e-11	0.075615	0.160868	0.058771	0.247447	2.9e-07	0.89	0.063	1e-07	0.33	0.23	0.068	0.03	0.13	0.0026	0.012	0.064	2.5e-13	0.11	2.2e-08	7.1e-05	0.42	0.11	0.032	0.018	0.84	0.21	0.13	0.19	0.066	0.17	0.83	0.073	0.44	0.0051	0.93	0.11	0.00064	0.23	0.00021	0.85	0.19	0.22	0.064	6.9e-06	0.72	0.38	7.4e-06	0.94	7.5e-05	0.064	0.31	0.043	0.93
rs12268286		0.084016	6.31e-05	4.02e-08	0.345616	0.046614	0.061045	0.191654	0.141823	0.00301	0.36	0.0094	0.0043	5.5e-06	0.97	0.053	0.61	0.067	0.0081	0.99	0.26	7.5e-05	3.4e-07	0.18	0.016	0.0033	0.17	0.0035	0.00021		0.89	0.11	0.014	0.077	0.77	0.72	0.64	0.49	0.32	0.51	0.11	0.0078	0.00086	0.98	0.13	0.049	0.9	0.097	0.0036	0.62	0.045	0.14	0.017	0.62	0.074	0.35	0.59	0.39	0.3
rs12323359	0.000726	0.083018	0.056571	5.46e-09	0.000884	0.554232	0.00019	9.27e-07	0.003829	0.096208	0.63	0.03	0.25	0.00034	0.0072	0.034	0.049	0.094	0.5	0.77	0.094	0.46	0.0023	0.031	0.59	0.13	0.12	0.33	0.8	0.013	0.049	0.0061	0.35	0.62	0.11	0.0022	0.49	0.34	0.001	0.73	0.005	0.087	0.019	0.021	0.026	0.004	0.046	0.074	0.21	0.74	0.75	0.9	0.025	0.15	0.19	0.69	0.51	0.58	0.93
rs12445022	0.026491	0.291732	0.28616	4.27e-10	0.22577	0.179453	7.58e-05	6.79e-06	0.20609	0.990594	0.057	0.6	0.86	3.2e-05	0.31	0.041	0.00096	0.55	0.67	0.096	0.8	0.99	0.00039	0.51	0.56	0.14	0.0041	0.84	0.58	0.64	0.2	0.63	0.54	0.33	0.55	0.38	0.059	0.97	0.22	0.02	0.065	0.61	2.5e-06	0.0097	0.12	0.077	0.012	0.21	1	0.5	0.48	0.77	0.25	0.33	0.32	0.35	0.019	0.87	0.66
rs12449730	0.00572	0.045079	0.064961	0.706828	0.000447	1.16e-12	0.065671	0.85568	0.949482	0.343351	0.047	0.023	0.1	0.16	0.0054	0.02	0.4	0.44	0.42	0.88	5.3e-06	8e-06	0.0001	7.6e-07	1.3e-08	1.6e-06	0.0028	4e-05	0.00021	0.13	0.19	0.95	0.54	0.62	0.32	0.18	0.16	0.86	0.67	0.21	0.022	0.093	0.12	0.041	0.00021	0.31	0.38	0.51	0.39	0.068	0.47	0.63	0.88	0.22	0.00013	0.056	0.8	0.55	0.74
rs12457893	0.159779	0.803728	0.90721	0.002321	0.000145	0.758169	0.00926	4.67e-11	0.975432	0.818382	0.081	0.5	0.63	0.021	0.0063	0.006	2.1e-08	0.38	0.87	0.13	0.44	0.52	0.052	0.023	0.64	0.032	6.5e-07	0.47	0.89	0.24	0.73	0.073	0.73	0.43	0.88	0.28	0.35	0.64	0.31	0.14	0.63	0.87	0.21	0.006	0.82	0.025	1.2e-05	0.39	0.63	0.25	0.11	0.53	0.083	0.5	0.31	0.075	0.00025	0.66	0.77
rs12479469	0.043533	0.597424	8.15e-24	0.108058	0.056394	0.01571	0.026435	0.036931	4.4e-10	1.33e-26	0.0041	0.057	1.2e-17	0.0019	0.028	0.015	0.002	8.1e-10	3.3e-27	0.018	0.22	2.2e-14	0.03	0.013	0.3	0.01	0.023	1.4e-08	5.9e-21	0.3	0.88	0.0049	0.37	0.65	0.85	0.6	0.92	0.18	0.04	0.093	0.27	1.3e-10	0.049	0.16	0.56	0.073	0.047	4.6e-07	1.1e-12	0.016	0.14	1.1e-07	0.068	0.069	0.67	0.095	0.018	0.00043	6.3e-15
rs12523793	0.197838	4.57e-05	3.86e-20	0.046078	1.37e-14	5.54e-05	0.002974	5e-05	1e-06	2.31e-14	0.067	2e-06	2.2e-16	0.007	2.6e-15	0.0027	0.00042	1.1e-06	5.6e-15	0.0069	1.8e-08	1.3e-17	0.00012	5.3e-17	0.0031	5.7e-05	5.6e-06	1.4e-08	6.4e-16	0.32	0.44	0.81	0.64	0.73	0.18	0.18	0.26	0.82	0.3	0.0047	0.0013	8e-13	0.017	1.2e-08	0.0024	0.026	0.012	0.00059	4.3e-13	0.97	0.00044	3.8e-06	0.13	4.3e-07	0.16	0.058	0.0083	0.00087	0.00037
rs12524625	0.47943	0.024359	0.409943	0.783051	0.021562	9.01e-13	0.810738	0.176807	0.281714	0.554941	0.92	0.0086	0.64	0.81	0.037	0.42	0.066	0.56	0.54	0.088	0.78	0.028	0.037	0.99	2.5e-05	0.0027	0.0004	0.0015	0.033	1	0.061	0.93	0.81	0.063	0.16	0.29	0.83	0.096	0.88	0.55	0.19	0.15	0.71	0.044	0.01	0.32	0.26	0.16	0.28	0.55	0.015	0.098	0.97	0.41	0.0027	0.98	0.29	0.4	0.088
rs12536500	0.276833	0.088663	1.3e-13	0.004033	0.758449	0.052452	0.929871	0.040013	0.000213	0.230882	0.43	0.046	8.2e-10	0.025	0.2	0.82	0.039	0.014	0.25	0.43	0.05	1.5e-06	0.038	0.21	0.79	0.89	0.054	0.081	0.4	0.031	0.32	0.0061	0.97	0.93	0.6	0.44	0.028	0.032	0.92	0.83	0.13	1.8e-06	0.51	0.36	0.28	0.78	0.18	0.063	0.23	0.19	0.28	6.2e-05	0.012	0.44	0.56	0.79	0.093	0.071	0.5
rs12547129	0.008163	0.112854	0.805019	2.54e-08	0.669706	0.580516	0.015143	0.008893	0.380423	0.863147	0.068	0.17	0.69	8.5e-05	0.78	0.018	0.068	0.38	0.88	0.021	0.058	0.36	1.8e-05	0.31	0.072	0.0044	0.025	0.095	0.24	0.58	0.88	0.93	0.45	0.98	0.21	0.18	0.31	0.0087	0.94	0.67	0.5	0.62	0.081	0.45	0.15	0.0025	0.15	0.78	0.56	0.0044	0.16	0.31	8.2e-05	0.86	0.52	0.37	0.28	0.5	0.56
rs12572106		0.292275	0.253925	2.51e-08	0.668425	0.292433	0.376196	8.7e-05	0.056311	0.06258	0.11	0.35	0.21	2.3e-06	0.6	0.039	0.0001	0.057	0.082	0.054	0.22	0.71	7.5e-06	0.86	0.31	0.02	0.00018	0.31	0.45		0.61	0.48	0.68	0.53	0.84	0.36	0.73	0.74	0.78	0.9	0.39	0.51	0.00042	0.36	0.92	0.16	0.0064	0.087	0.1	0.029	0.63	0.15	0.0057	0.68	0.12	0.18	0.025	0.15	0.35
rs12596022	0.63771	0.731388	0.918813		4.14e-08	0.151601	0.809938		0.000572	0.952742	0.71	0.86	0.51	0.072	1.8e-09	0.75	0.36	0.00085	0.5	0.81	0.42	0.81	0.37	1.2e-09	0.13	0.5	0.86	0.00021	0.79	0.093	0.34	0.51	0.52	0.98	0.076	0.028	0.38	0.11	0.16	0.69	0.49	0.6	0.22	0.0002	0.33	0.4	0.73	0.072	0.49	0.96	0.74	0.55	0.26	4.4e-06	0.31	0.39	0.61	0.0013	0.94
rs12597880	0.001939	0.943396	0.275311	4.03e-08	0.260035	0.62886	0.750806	0.007196	0.027748	0.541795	0.0011	0.59	0.56	7.5e-07	0.28	0.76	0.036	0.21	0.24	0.0066	0.88	0.36	4.1e-05	0.64	0.55	0.49	0.11	0.15	0.2	0.8	0.83	0.07	0.47	0.25	0.073	0.93	0.71	0.19	0.37	0.12	0.36	0.97	0.0015	0.4	0.98	0.94	0.39	0.12	0.29	0.0048	0.17	0.22	0.00013	0.78	0.46	0.66	0.098	0.78	0.4
rs12629472	0.341364	0.24498	0.006892	0.328304	0.257943	1.49e-08	0.472139	0.194874	0.879221	0.362981	0.0011	0.017	0.0077	0.34	0.81	0.12	0.41	0.77	0.29	0.11	0.84	1.2e-06	0.0061	0.067	1.2e-05	0.00051	0.011	0.0028	0.00035	0.8	0.46	0.33	0.082	0.69	0.25	0.32	0.71	0.31	0.44	0.066	0.35	0.13	0.84	0.89	0.00037	0.49	0.32	0.36	0.29	0.014	0.017	0.015	0.16	0.61	0.0087	0.12	0.62	0.27	0.54
rs12630663	0.235807	0.622108	0.217368	0.125608	0.103291	4.74e-09	0.178706	0.920329	0.219686	0.01543	0.71	0.53	0.26	0.097	0.7	0.07	0.75	0.068	0.015	0.13	0.0024	0.033	0.29	0.027	1.7e-07	0.19	0.013	0.1	0.33	0.71	0.28	0.34	0.51	0.5	0.059	0.84	0.5	0.4	0.48	0.42	0.85	0.95	0.21	0.31	0.0002	0.76	0.63	0.3	0.23	0.82	0.35	0.085	0.28	0.79	0.00034	0.039	0.62	0.081	0.024
rs1268162	4.66e-07	0.000146	7.68e-24	0.862215	0.000351	2.62e-20	8.15e-12	4.28e-05	2.39e-05	6.45e-18	2.6e-08	1e-05	2.3e-20	0.14	6.7e-07	2.9e-12	0.0009	4.2e-05	6.2e-20	6.1e-16	1.1e-13	5.3e-31	2.2e-06	7.1e-16	3.8e-14	4.1e-23	4.2e-10	7.7e-15	1.5e-31	0.28	0.75	0.036	0.003	0.66	0.016	0.078	0.66	0.75	0.13	0.0045	0.01	2e-08	0.31	0.0055	3.5e-09	3.6e-05	0.53	0.11	8e-07	3.4e-06	0.00046	7.6e-13	0.25	2e-05	3.8e-06	5.3e-08	1.9e-05	7.9e-06	3.3e-14
rs12700239	1.75e-16	0.2063	0.694194	0.014679	0.001357	0.889046	0.000543	0.140785	0.02999	0.775007	5.8e-16	0.15	0.6	0.033	0.044	0.0012	0.19	0.17	0.86	6.5e-12	0.75	0.099	0.0052	0.43	0.051	0.00011	0.042	0.02	0.31	0.045	0.082	0.016	0.64	0.079	0.26	0.035	0.097	0.45	0.12	2.3e-07	0.48	0.32	0.046	0.83	0.15	0.02	0.56	0.062	0.47	3.1e-10	0.21	0.95	0.2	0.012	0.15	0.085	0.46	0.62	0.3
rs12712327	2.08e-07	0.000807	3.21e-06	0.000124	0.005374	0.002282	7.92e-11	1.33e-08	9.82e-05	2.15e-09	4e-05	0.0022	0.00029	1.2e-05	0.0052	8.7e-10	3.2e-06	0.00067	6.1e-08	4.2e-06	0.00014	3.1e-05	1.2e-06	0.00067	0.034	2.9e-10	3.8e-07	9.9e-05	4.3e-08	0.89	0.38	0.72	0.99	0.094	0.31	0.16	0.23	0.78	0.0052	0.016	0.016	0.1	0.00012	0.032	0.025	1.5e-05	0.0053	0.043	0.0022	0.00087	0.03	0.0004	0.049	0.02	0.3	2.4e-05	0.00023	0.0044	3.3e-06
rs12748751	0.134929	0.561837	3.32e-06	0.083343	0.890534	3.64e-05	0.266103	0.457013	3.64e-10	1.27e-05	0.29	0.68	4.8e-06	0.35	0.86	0.018	0.64	5.1e-08	8e-05	0.043	0.3	3.3e-07	0.03	0.13	0.0038	0.00053	0.11	1.8e-09	1e-06	0.94	0.14	0.023	0.46	0.3	0.081	0.41	0.89	0.16	0.058	0.09	0.091	0.00056	0.098	0.056	0.2	0.14	0.3	0.00031	0.0099	0.94	0.49	0.02	0.61	0.048	0.0061	0.086	0.44	0.00019	0.0083
rs12749024	0.163566	0.036852	0.051149	4.69e-08	0.957584	0.994925	0.001505	0.02594	0.584969	0.666285	0.72	0.021	0.061	2.1e-05	0.54	0.0076	0.015	0.54	0.78	0.58	0.051	0.22	5.8e-05	0.82	0.82	0.022	0.021	0.53	0.95	0.25	0.47	0.41	0.049	0.31	0.85	0.076	0.89	0.21	0.54	0.87	0.11	0.27	0.00036	0.4	0.22	0.059	0.0051	0.95	0.45	0.62	0.059	0.17	0.0089	0.87	0.38	0.081	0.39	0.19	0.91
rs12767683		0.545917	1.49e-13	0.096961	0.0058	0.901299	0.25901	0.424239	0.017916	1.19e-07	0.029	0.41	1.2e-07	0.0029	0.013	0.006	0.41	0.1	1.9e-06	0.048	0.5	1.4e-05	0.016	0.036	0.86	0.027	0.53	0.25	9.5e-05		0.29	0.00021	0.1	0.7	0.11	0.27	0.18	0.021	0.052	0.064	0.099	8.9e-05	0.017	0.00076	0.42	0.081	0.39	0.0037	5.5e-06	0.17	0.77	0.0022	0.078	0.61	0.87	0.049	0.49	0.67	0.02
rs1278525	0.086473	4.32e-13	9.92e-11	0.101947	0.021625	0.000431	3.96e-09	0.074882	0.000119	2.93e-05	0.32	9e-13	1.7e-09	0.0043	0.34	3.6e-07	0.03	0.0047	0.0001	0.99	7.4e-14	0.0017	0.17	0.67	0.0072	0.0051	0.36	0.56	0.13	0.31	0.00068	0.23	0.66	0.74	0.99	0.022	0.32	0.9	0.059	0.79	5.2e-09	0.00013	0.017	0.48	0.0016	0.0067	0.65	0.54	0.34	0.36	1.8e-05	3.5e-05	0.073	0.087	0.59	2.5e-05	0.0041	0.0012	4.4e-05
rs12789841	0.032456	0.630538	0.865943	1.11e-05	0.001246	0.840251	0.058966	3.55e-08	0.997313	0.114484	0.073	0.16	0.74	0.046	0.0005	0.052	2.1e-08	0.63	0.16	0.053	0.42	0.89	0.036	0.012	0.5	0.26	1.3e-06	0.39	0.44	0.25	0.64	0.84	0.32	0.17	0.022	0.13	0.25	0.84	0.91	0.19	0.16	0.95	0.29	0.012	0.37	0.81	0.0018	0.54	0.44	0.23	0.58	0.32	0.068	0.035	0.91	0.021	1.8e-06	0.78	0.08
rs12800264	0.935796	0.887308	0.012816	2.31e-13	0.248863	0.076827	1.32e-10	7.39e-30	0.492161	0.066042	0.71	0.85	0.04	2e-11	0.46	4.5e-09	3.8e-19	0.86	0.04	0.64	0.71	0.18	2.7e-10	0.51	0.73	2.6e-07	4.1e-17	0.72	0.15	0.55	0.88	0.99	0.069	0.94	0.43	0.0087	3.9e-06	0.42	0.71	0.83	0.45	0.73	4.4e-05	0.047	0.83	0.0002	7.2e-09	0.27	0.31	0.74	0.3	0.022	4.7e-07	0.59	0.73	3.3e-06	8e-13	0.36	0.11
rs1285844	3.75e-07	0.00852	0.864079	3.2e-11	0.469283	0.099762	0.043939	0.004771	0.821127	0.443081	1e-10	0.1	0.19	3.8e-11	0.49	0.00069	2.3e-05	0.15	0.32	7.9e-10	0.15	0.19	3.1e-09	0.66	0.84	0.0036	8.3e-05	0.19	0.37	0.76	0.16	0.31	0.14	0.58	0.19	0.31	0.41	0.05	0.72	1.2e-07	0.51	0.012	0.0012	0.32	1	0.00011	0.001	0.41	0.0081	0.00014	0.091	0.46	1.5e-07	0.074	0.93	0.29	0.011	0.33	0.17
rs1285850	2.22e-14	0.070281	0.677012	0.242032	0.184614	0.271891	0.64767	0.002131	0.205062	0.735132	4e-14	0.035	0.48	0.057	0.37	0.34	0.001	0.77	0.96	8.8e-11	0.0051	0.61	0.47	0.97	0.073	0.8	0.03	0.19	0.3	0.82	0.033	0.64	0.22	0.69	0.72	0.096	0.86	0.015	0.13	7.8e-11	0.4	0.0065	0.56	0.012	0.4	0.012	0.023	0.88	0.016	3.7e-05	0.055	0.078	0.08	0.11	0.11	0.24	0.017	0.49	0.018
rs1291602	0.002203	0.067982	5.74e-08	5.79e-15	0.031001	6.63e-05	7.03e-13	1.98e-07	0.192455	1.7e-05	0.019	0.15	3.7e-06	3.3e-12	0.024	9.8e-10	4.6e-05	0.68	0.00049	0.0072	0.045	1.2e-06	9.8e-12	0.0051	0.12	1.1e-09	9.7e-06	0.25	0.00011	0.71	0.98	0.017	0.0035	0.15	0.021	0.029	0.0064	0.14	0.011	0.066	0.18	2.9e-05	2.7e-05	0.31	0.34	6.7e-05	0.012	0.5	0.00046	0.063	0.46	0.0099	1.4e-07	0.043	0.38	3.7e-06	0.0022	0.7	0.12
rs12928404	1.93e-06	0.081831	0.000894	2.76e-16	0.529681	3.37e-06	0.200099	1.79e-09	0.069527	1.91e-06	0.0006	0.32	9.2e-05	1.8e-11	0.27	0.14	2.3e-07	0.12	9.9e-06	5.9e-06	0.01	0.35	3.6e-15	0.0085	9.1e-05	0.0012	2.4e-10	0.33	0.23	0.52	0.92	0.48	0.032	0.036	0.068	0.47	0.67	0.83	0.024	0.065	0.32	0.0098	0.0001	0.15	0.00051	0.22	0.0059	0.14	0.0015	0.0035	0.68	0.0063	3.6e-08	0.72	0.077	0.36	1.8e-06	0.33	0.0032
rs12952581	0.079367	0.007521	3.98e-05	9.83e-12	0.057563	0.000294	6.28e-05	0.043133	2.62e-07	6.38e-05	0.43	0.088	0.00055	1.6e-07	0.71	0.00026	0.25	0.00082	0.0002	0.97	0.53	0.17	0.00034	0.44	0.023	0.09	0.97	0.29	0.11	0.56	0.25	0.073	0.71	0.95	0.043	0.9	0.61	0.0013	0.049	0.93	0.67	0.072	0.0058	0.94	0.33	0.13	0.2	0.14	0.054	0.24	0.041	0.013	9.5e-06	0.49	0.046	0.0008	0.016	0.002	0.0025
rs12966315	0.671997	0.25363	0.776831	0.614683	0.694321	0.471966	0.085907	0.503621	3e-13	0.263045	0.65	0.12	0.46	0.82	0.76	0.58	0.57	2.6e-11	0.16	0.84	0.082	0.77	0.56	0.96	0.6	0.89	0.48	3.1e-07	0.47	0.013	0.67	0.69	0.31	0.77	0.81	0.29	0.11	0.012	0.52	0.44	0.7	0.51	0.74	0.027	0.95	0.34	0.95	1.5e-06	0.099	0.85	0.016	0.78	0.92	0.08	0.4	0.85	0.6	2.1e-06	0.46
rs13001394	0.853588	0.948865	4.51e-08	0.036537	0.993753	0.01787	0.675488	0.87009	0.194347	0.004964	0.79	0.54	4.3e-05	0.12	0.023	0.2	0.95	0.3	0.0024	0.56	0.61	0.054	0.017	0.28	0.019	0.84	0.32	0.37	0.32	0.34	0.2	0.4	0.35	0.33	0.6	0.36	0.77	0.31	0.64	0.64	0.69	0.24	0.61	0.042	0.41	0.34	0.083	0.65	0.22	0.97	0.88	2.6e-05	0.087	0.21	0.013	0.3	0.19	0.33	0.00092
rs13003510	0.929831	0.918056	1.27e-13	0.002685	0.660915	3.62e-08	0.074633	0.316249	0.416148	9.21e-05	0.94	0.34	9.2e-10	0.0086	0.33	0.32	0.051	0.43	0.0022	0.21	0.65	1.9e-11	0.27	0.019	0.0011	0.015	0.69	0.015	2.1e-05	0.72	0.75	5.9e-05	0.3	0.38	0.049	0.21	0.026	0.49	0.00077	0.73	0.25	2.2e-05	0.016	0.8	0.0095	0.48	0.042	0.84	0.017	0.9	0.78	6.8e-06	0.17	0.48	0.072	0.5	0.32	0.18	0.074
rs13028842	0.998931	0.795449	2.77e-13	0.03093	0.376613	0.150706	0.154098	0.135104	0.794815	0.018118	0.72	0.72	2.7e-09	0.14	0.82	0.097	0.93	0.7	0.032	0.81	0.74	1.3e-08	0.58	0.34	0.16	0.03	0.64	0.31	0.0087	0.34	0.077	0.16	0.7	0.64	0.59	0.21	0.093	0.58	0.4	0.79	0.73	1.5e-06	0.042	0.83	0.25	0.11	0.55	0.91	0.057	0.92	0.65	0.0004	0.87	0.63	0.46	0.61	0.94	0.84	0.33
rs13070564	4.21e-26	1.15e-15	6.43e-12	0.718922	6.4e-07	1.54e-14	2.85e-06	1.54e-06	3.31e-09	6.11e-07	5.9e-20	9.4e-13	2.8e-08	0.14	3.1e-06	3.5e-05	5.7e-05	6.8e-06	4.5e-06	8.7e-11	0.00021	0.3	0.11	0.16	4.5e-09	0.65	0.21	0.85	0.72	6.7e-05	0.0031	0.014	0.088	0.005	0.038	0.0088	0.0067	0.00089	0.18	6.9e-12	7e-09	9.8e-08	0.069	7.7e-05	8.5e-09	0.00031	1.4e-05	1.5e-06	4.1e-06	2.7e-10	2e-05	0.0072	0.27	0.019	0.0038	0.0084	0.13	0.064	0.091
rs13084927	0.223201	0.105336	2.93e-08	0.944437	0.26596	0.715248	0.222622	0.088504	0.149345	0.668748	0.23	0.13	1.3e-05	0.84	0.3	0.16	0.34	0.084	0.49	0.27	0.16	0.00029	0.9	0.37	0.95	0.2	0.37	0.2	0.56	0.39	0.15	0.052	0.44	0.58	0.68	0.12	0.79	0.64	0.83	0.82	0.18	0.0012	0.56	0.36	0.7	0.2	0.64	0.34	0.52	0.14	0.34	0.023	0.73	0.32	0.66	0.37	0.43	0.21	0.92
rs13085117	4.41e-05	0.840633	0.743133	3.26e-08	0.649424	0.478075	0.380105	0.491738	0.105756	0.55213	0.017	0.66	0.67	3.8e-06	0.35	0.89	0.17	0.014	0.49	0.0061	0.78	0.55	1.1e-06	0.9	0.09	0.32	0.51	0.31	0.74	0.053	0.68	0.83	0.038	0.3	0.75	0.78	0.79	0.72	0.63	0.25	0.38	0.97	0.001	0.44	0.14	0.81	0.37	0.2	0.63	0.034	0.95	0.52	9e-05	0.47	0.31	0.99	0.39	0.06	0.51
rs13102095	1.26e-05	0.398045	0.197556	0.000201	0.133755	0.846959	3.7e-05	3.85e-12	0.41867	0.183649	8e-07	0.012	0.17	2.2e-05	0.49	0.00044	1.5e-12	0.95	0.18	1.2e-06	0.012	0.54	2.4e-05	0.71	0.44	0.00047	1e-11	0.63	0.16	0.98	0.76	0.99	0.34	0.83	0.2	0.64	0.026	1	0.79	0.038	0.0092	0.18	0.012	0.73	0.68	0.19	2.7e-05	0.4	0.51	6.3e-06	0.39	0.56	0.00062	0.15	0.59	0.0011	1.7e-08	0.61	0.26
rs13107325	6.9e-39	1.59e-13	0.061363	2.68e-10	0.017922	0.443098	1.25e-08	2.38e-15	0.000417	0.357208	2.2e-39	3e-13	0.36	3.6e-06	0.0027	7.1e-20	1.7e-17	9.1e-05	0.21	4.3e-32	4.2e-09	0.12	0.00027	0.036	0.16	8.1e-17	1.4e-12	0.016	0.13	0.00011	0.0065	0.23	0.00022	0.4	0.16	0.16	0.0043	0.11	0.93	7.6e-16	1.1e-08	0.34	0.0024	0.049	0.92	2.7e-11	2.4e-11	0.0039	0.64	7.1e-24	2.4e-06	0.67	0.00042	0.1	0.046	1.4e-09	1.8e-07	0.0056	0.17
rs13135092	5.4e-35	2.7e-13	0.140718	8.98e-11	0.018021	0.320752	7.04e-07	5.56e-15	0.000141	0.651921	2.6e-36	1.3e-12	0.54	2.1e-06	0.0037	4.7e-17	1.9e-16	5.7e-05	0.48	4.1e-30	3.8e-09	0.26	8.5e-05	0.029	0.32	6.8e-14	2.4e-12	0.005	0.35	0.00043	0.003	0.22	0.00027	0.28	0.079	0.33	0.012	0.17	0.89	8.2e-14	6.2e-08	0.43	0.0016	0.24	0.76	6e-11	2.4e-10	0.012	0.72	3.5e-23	2e-06	0.89	0.00028	0.015	0.19	2.5e-07	1.4e-07	0.0017	0.39
rs13169322	0.071667	0.999331	0.000468	2.4e-08	0.013019	0.718121	0.632833	0.003284	0.095696	0.170758	0.42	0.43	0.039	1.1e-06	0.0094	0.89	0.021	0.0057	0.34	0.39	0.37	0.05	3.1e-05	0.014	0.76	0.99	0.029	0.016	0.31	0.55	0.42	0.12	0.96	0.22	0.5	0.54	0.59	0.73	0.24	0.57	0.95	0.0031	0.0043	0.043	0.78	0.9	0.022	0.039	0.11	0.52	0.23	0.73	0.00029	0.04	0.97	0.83	0.22	0.019	0.72
rs13170001	0.895287	0.028966	3.15e-13	0.448033	0.389207	0.992039	0.471153	0.162485	0.279182	0.853419	0.4	0.15	1.1e-09	0.96	0.79	0.13	0.64	0.28	0.99	0.22	0.46	4.5e-09	0.47	0.81	0.14	0.035	0.35	0.98	0.27	0.35	0.42	0.0024	0.55	0.11	0.77	0.11	0.49	0.45	0.96	0.61	0.27	1.2e-06	0.79	0.57	0.34	0.13	0.75	0.75	0.78	0.92	0.4	0.00013	0.63	0.85	0.35	0.68	0.89	0.22	0.98
rs13175084	0.259187	0.259858	0.358312	1.78e-11	0.023551	0.786613	0.001088	1.92e-08	0.342248	0.069845	0.21	0.3	0.26	9.5e-10	0.039	0.19	1.1e-05	0.75	0.43	0.35	0.47	0.52	2.9e-07	0.09	0.52	0.41	0.00013	0.94	0.69	0.93	0.1	0.32	0.039	0.25	0.54	0.028	0.012	0.16	0.011	0.18	0.32	0.56	0.0032	0.13	0.86	0.8	0.0037	0.81	0.37	0.67	0.64	0.34	7e-07	0.18	0.36	0.058	0.0043	0.53	0.84
rs13177755	0.054122	0.111537	0.218852	0.140015	0.313568	0.686957	0.009818	1.08e-17	0.806893	0.239773	0.0041	0.6	0.47	0.096	0.055	0.0001	2.1e-14	0.83	0.27	0.00033	0.12	0.31	0.01	0.0035	0.01	2.3e-06	1.3e-15	0.29	0.013	0.74	0.75	0.33	0.6	0.59	0.7	0.49	0.034	0.037	0.51	0.58	0.75	0.96	0.86	0.047	0.16	0.0031	2.6e-07	0.88	0.44	0.0016	0.29	0.16	0.051	0.8	0.014	0.016	7.3e-08	0.29	0.61
rs13229464	0.007206	0.106002	0.105098	0.021202	0.476418	3.53e-13	0.487924	0.000338	0.10893	0.306418	0.021	0.19	0.28	0.0048	0.74	0.8	0.00093	0.068	0.38	0.00011	0.00051	0.048	2.1e-06	0.011	3.6e-07	0.006	2.2e-07	3.1e-06	0.018	0.83	0.38	0.11	0.96	0.1	0.0039	0.72	0.74	0.61	0.74	0.64	0.069	0.65	0.075	0.18	0.00036	0.16	0.024	0.056	0.82	0.0051	0.82	0.12	0.084	0.4	0.001	0.23	0.0095	0.63	0.27
rs13230763	1.46e-07	0.618687	0.003942	0.000316	0.529486	2.96e-06	0.294445	1.15e-08	0.09918	0.031642	5.9e-06	0.58	0.044	0.0046	0.19	0.14	4.3e-06	0.45	0.18	1.6e-07	0.38	0.94	8.1e-05	0.016	0.0023	0.0038	6.9e-08	0.14	0.4	0.76	0.21	0.034	0.79	0.19	0.025	0.78	0.024	0.0019	0.048	0.00014	0.59	0.36	0.007	0.013	0.2	0.0081	0.0033	0.59	0.9	0.015	0.36	0.037	0.13	0.42	0.0067	0.73	0.0003	0.085	0.046
rs13277542	0.09848	0.122413			0.008616	2.92e-08	0.105406		0.121028	0.016503	0.86	0.32	0.0061	0.045	0.021	0.31	0.00037	0.23	0.0032	0.17	0.0032	5.8e-07	0.58	8.3e-05	3.6e-06	0.00065	2.3e-07	0.00013	4.5e-07	0.33	0.021	0.82	0.53	0.64	0.8	0.84	0.2	0.056	0.37	0.4	0.85	0.41	0.66	0.14	0.00068	0.81	0.011	0.52	0.16	0.38	0.3	0.00067	0.026	0.043	0.001	0.066	0.0062	0.16	0.003
rs13388394	0.002002	0.190689	2.87e-19	0.514658	0.002693	0.045206	5.09e-07	0.005804	0.000302	1.31e-13	0.00053	0.9	5e-15	0.67	0.0056	4.4e-07	0.00011	0.00028	2.9e-12	0.0011	0.93	1.5e-10	0.77	0.011	0.88	1.1e-05	0.00064	0.0029	3.7e-08	0.0097	0.81	0.0011	0.086	0.82	0.6	0.23	0.63	0.51	0.0028	0.0075	0.59	3.6e-08	0.97	0.25	0.33	0.0013	0.042	0.081	2e-06	0.049	0.67	3.7e-07	0.73	0.0064	0.5	0.00013	0.0019	0.00072	9.7e-07
rs1367162	0.499018	0.000607	9.12e-10	0.73799	0.093201	0.388936	0.298612	0.726514	0.389733	0.129127	0.83	0.0007	1.4e-09	0.87	0.025	0.82	0.32	0.55	0.042	0.72	0.0044	8.1e-06	0.72	0.075	0.73	0.95	0.52	0.85	0.22	0.089	0.71	0.13	0.38	0.92	0.37	0.67	0.08	0.8	0.31	0.98	0.097	8.2e-06	0.66	0.25	0.61	0.44	0.31	0.9	0.34	0.69	0.0013	8.2e-05	0.87	0.025	0.94	0.65	1	0.46	0.033
rs1372854	8.14e-05	0.024689	0.059299	0.048914	6.01e-05	2.53e-08	0.000209	0.001589	0.003829	0.025328	0.00019	0.06	0.18	0.049	1e-05	0.0032	0.016	0.14	0.021	0.034	0.92	0.16	0.98	0.035	0.0001	0.81	0.61	0.21	0.48	0.66	0.33	0.85	0.52	0.33	0.079	0.95	0.82	0.059	0.92	0.02	0.26	0.15	0.24	0.044	0.00067	0.039	0.079	0.71	0.13	0.0021	0.071	0.85	0.17	9.7e-05	0.047	0.047	0.092	0.18	0.073
rs140285472	0.008853	0.409763	0.323686	0.124644	0.552553	2.11e-07	0.018676	7.96e-10	0.018877	0.26287	0.009	0.34	0.71	0.022	0.67	0.0038	2.2e-07	0.0082	0.15	9.8e-05	0.0049	0.038	5.7e-05	0.14	2.5e-05	3.4e-06	1.2e-10	4e-06	0.00021	0.3	0.69	0.38	0.53	0.16	0.24	0.88	0.9	0.68	0.41	0.22	0.94	0.61	0.0056	0.69	0.00054	0.061	0.0014	0.042	0.52	0.014	0.21	1	0.43	0.63	0.0063	0.024	0.00076	0.15	0.25
rs140668367	0.399023	0.644452	3.47e-08	0.580887	0.363304	4.62e-07	0.001624	0.142754	0.003988	0.001396	0.56	0.99	2e-06	0.95	0.36	4e-05	0.31	0.0011	0.00082	0.029	0.026	1.4e-11	0.02	0.0013	9.9e-07	1.8e-09	0.0028	6.7e-08	6.9e-08	0.49	0.69	0.42	0.89	0.28	0.3	0.42	0.63	0.75	0.88	0.37	0.4	5.1e-06	0.46	0.071	5.7e-05	1.9e-05	0.12	1.3e-05	0.00052	0.9	0.45	0.0093	0.43	0.77	0.014	0.12	0.71	0.84	0.062
rs141363546	0.325063	0.02317	9.01e-05	0.115286	0.404644	0.002276	0.065356	1.58e-09	0.576326	0.145437	0.65	0.015	0.00081	0.3	0.55	0.021	3.2e-06	0.77	0.26	0.6	0.28	6.4e-05	0.91	0.068	0.013	0.00071	0.0017	0.062	0.018	0.63	0.24	0.065	0.22	0.53	0.74	0.6	0.066	0.63	0.12	0.95	0.12	0.0042	0.77	0.9	0.45	0.0045	0.00023	0.6	0.17	0.39	0.061	0.077	0.11	0.54	0.0095	0.61	0.0055	0.76	0.67
rs1414318	0.015961	0.827763	0.120305	9.06e-05	0.44751	0.518519	0.000334	1.72e-09	0.006743	0.011897	0.066	0.41	0.0053	0.00037	0.2	0.0083	9.5e-07	8.4e-05	0.0075	0.11	0.61	0.071	0.0038	0.35	0.64	0.066	2.7e-05	0.0047	0.064	0.19	0.72	0.63	0.095	0.72	0.16	0.2	0.003	0.8	0.73	0.41	0.22	0.24	0.088	0.19	0.83	0.022	0.0018	0.097	0.063	0.075	0.95	0.014	0.0088	0.63	0.58	0.13	0.00083	0.00032	0.04
rs141471965	0.040483	0.009029	4.19e-16	0.92964	0.001461	0.852193	2.77e-15	0.528944	2.99e-12	7.66e-07	0.022	0.025	5.1e-16	0.023	0.002	2.8e-12	0.2	4e-11	4.4e-08	0.01	0.014	3.3e-12	0.014	0.0019	0.41	1.4e-10	0.086	9.5e-09	1.3e-06	0.78	0.26	0.54	0.19	0.22	0.11	0.78	0.49	0.43	0.51	0.19	0.12	5e-11	0.1	0.022	0.95	4.5e-06	0.66	2.9e-07	8.9e-07	0.029	0.089	5.5e-07	0.25	0.032	0.2	2.3e-07	0.22	5.9e-06	0.0036
rs142047625	0.092516	0.046219	0.960742	0.007952	0.022107	1.2e-09	0.053484	0.02411	0.130678	0.347386	0.31	0.12	0.66	0.29	0.2	0.089	0.098	0.93	0.52	0.013	0.0011	0.03	0.0044	0.003	2.7e-05	0.00014	0.00093	0.0083	0.0019	0.024	0.3	0.39	0.076	0.046	0.38	0.44	0.23	0.21	0.23	0.92	0.12	0.23	0.35	0.15	0.0011	0.19	0.14	0.6	0.79	0.2	0.51	0.7	0.84	0.69	0.0096	0.47	0.47	0.41	0.8
rs1427793	4.93e-10	0.061325	0.193888	0.203625	0.000199	0.051992	0.000829	1.62e-06	8.85e-06	0.004304	3.3e-09	0.02	0.13	0.12	3.4e-05	2.5e-05	1.9e-05	1.8e-05	0.012	1.3e-06	0.23	0.83	0.59	0.0058	0.068	0.0083	0.0017	0.022	0.37	0.61	0.13	0.25	0.9	0.6	0.4	0.17	0.48	0.16	0.14	3.6e-05	0.37	0.039	0.82	0.00069	0.042	0.00011	0.00037	0.0028	0.012	1.3e-05	0.0098	0.86	0.027	0.017	0.67	0.0077	0.0091	0.0056	0.24
rs1430332	2.05e-05	0.152467	0.112186	0.012209	0.487739	0.937156	0.041727	4.38e-08	0.234604	0.508446	0.0014	0.14	0.17	0.12	0.81	0.029	2.4e-09	0.45	0.42	0.0033	0.2	0.21	0.17	0.76	0.94	0.073	5.4e-08	0.62	0.48	0.53	0.83	0.86	0.97	0.78	0.34	0.9	0.031	0.86	0.83	0.044	0.062	0.28	0.13	0.75	0.9	0.056	0.00016	0.45	0.93	0.0064	0.77	0.51	0.46	0.91	0.99	0.32	9e-06	0.094	0.28
rs143383	0.055004	4.26e-07	7.66e-12	0.000383	2.73e-09	0.504158	0.010214	0.001211	1.79e-05	3.94e-07	0.018	4.9e-08	3.2e-09	0.0091	1e-05	0.036	0.056	0.00073	9.3e-07	0.038	1.8e-06	3.7e-06	0.014	0.00015	0.76	0.12	0.12	0.01	0.00034	0.67	0.14	0.033	0.13	0.018	0.038	0.058	0.03	0.063	0.094	0.11	0.0012	1e-06	0.056	0.0071	0.88	0.014	0.058	0.078	0.0012	0.096	2.4e-05	0.00032	0.048	9.9e-05	0.64	0.88	0.54	0.0038	0.00031
rs1445351	0.274166	0.004329	0.020641	0.000809	0.000364	0.931039	0.011794	0.000135	0.356762	2.26e-08	0.25	0.031	0.016	0.0015	0.00028	0.0057	2.4e-05	0.091	7.4e-07	0.25	0.038	0.046	0.0028	0.00052	0.87	0.01	0.00017	0.11	2.4e-05	0.75	0.0031	0.035	0.55	0.0066	0.73	0.082	0.47	0.0022	0.0058	0.98	0.15	0.0097	0.084	0.0035	0.76	0.029	0.0055	0.27	0.00065	0.099	0.067	0.97	0.019	0.013	0.51	0.086	0.0049	0.37	0.00066
rs144791144				2.52e-11	2.19e-08	0.004583		4.32e-18		0.021077	0.34	0.062	0.01	2.3e-07	9.6e-05	9.5e-09	5.2e-12	0.41	0.0048	0.81	0.39	0.0034	1.3e-07	0.0052	0.12	7.1e-09	1.7e-12	0.13	0.0012	0.83	0.86	0.62	0.063	0.32	0.58	0.88	0.00086	0.75	0.33	0.3	0.00083	0.06	0.00029	0.0051	0.22	3.4e-07	7.8e-06	0.39	0.0079	0.72	0.63	0.086	7.7e-05	0.0048	0.23	0.0027	7.7e-07	0.68	0.13
rs146607495	0.806107	3.37e-13	0.008685	0.287812	1.53e-80	0.28337	0.071915	0.720109	0.002813	0.986763	1	8e-13	0.0097	0.89	1.5e-55	0.16	0.52	0.019	0.75	0.97	1.2e-10	0.039	0.81	1.1e-44	0.91	0.29	0.52	0.094	0.8	0.26	0.15	0.58	0.6	5.2e-10	0.16	0.21	0.65	0.14	0.31	0.29	1.5e-06	0.064	0.36	3.9e-29	0.5	0.53	0.48	0.41	0.78	0.28	3e-07	0.14	0.55	2.1e-27	0.72	0.31	0.92	0.012	0.8
rs146671954		4.28e-08		0.006249	0.042191	6.73e-06	0.579527	0.590138	0.027048	0.797727	0.19	2.8e-05	0.043	0.005	0.042	0.5	0.31	0.089	0.91	0.026	5.6e-07	0.00089	0.00015	0.001	0.0027	0.037	0.051	0.0022	0.1	0.53	0.063	0.72	0.5	0.82	0.0004	0.63	0.33	0.37	0.56	0.07	0.0044	0.068	0.0054	0.29	0.088	0.2	0.1	0.11	0.79	0.99	0.0082	0.44	0.28	0.093	0.0052	0.8	0.7	0.58	0.53
rs1485995	0.003607	0.510659	5.02e-10	0.024755	0.764266	0.181859	0.44165	0.018715	0.012701	0.107405	0.062	0.89	2e-08	0.25	0.95	0.98	0.099	0.25	0.64	0.17	0.47	0.0001	0.62	0.5	0.22	0.51	0.31	0.95	0.86	0.77	0.6	0.14	0.14	0.4	0.39	0.39	0.24	0.097	0.0012	0.002	0.65	0.00071	0.023	0.9	0.14	0.91	0.053	0.18	0.66	0.53	0.58	3.5e-05	0.55	0.98	0.74	0.99	0.55	0.74	0.97
rs1491381	0.985045	0.053785	0.000526	0.270658	0.059072	0.130895	0.202744	0.16669	1.45e-18	0.000225	0.43	0.021	0.0043	0.46	0.22	0.15	0.21	3.2e-15	5.2e-05	0.2	0.0058	0.0026	0.9	0.063	0.2	0.57	0.055	7.1e-12	6.1e-05	0.06	0.6	0.23	0.48	0.36	0.12	0.15	0.15	0.0065	0.29	0.77	0.1	0.0016	0.083	0.38	0.56	0.51	0.23	1.6e-10	1.9e-05	0.4	0.16	0.16	0.35	0.28	0.014	0.44	0.14	1.9e-06	0.047
rs149352678	0.000184	0.625207	5.73e-13	0.082026	0.015298	8.96e-20	0.006754	0.835002	1.17e-18	5.41e-28	0.00022	0.43	2.8e-10	0.5	0.13	0.0001	0.11	4.9e-17	5.4e-25	0.74	0.0014	5.1e-25	0.00057	1.4e-07	3.8e-19	4.4e-16	5.4e-08	1.1e-34	3.2e-43	0.21	0.3	0.14	0.35	0.41	0.051	0.066	0.65	0.042	0.00066	0.014	0.34	7e-07	0.63	0.27	5.7e-15	0.027	0.1	6.2e-10	4.8e-18	0.011	0.94	7.4e-05	0.44	0.2	2.8e-06	0.0034	0.53	1.1e-08	9.3e-10
rs151057105	0.000859	0.74034	2.31e-13	0.130053	0.035345	1.87e-21	0.006623	0.650243	1.19e-19	5.92e-28	0.00021	0.36	1.8e-10	0.46	0.2	8.9e-05	0.11	5e-17	4.5e-25	0.79	0.0015	8.2e-26	0.00049	2.5e-07	5.4e-20	1.6e-16	3.6e-08	2.7e-35	5.7e-44	0.25	0.28	0.083	0.34	0.24	0.077	0.063	0.78	0.018	0.00082	0.011	0.31	4.1e-07	0.65	0.28	1.2e-15	0.029	0.12	2.2e-10	1.9e-18	0.013	0.82	8.1e-05	0.36	0.33	2.2e-06	0.0035	0.51	3.7e-08	2e-09
rs1532326	0.009866	0.032198	0.264871	0.008922	1.11e-11	0.066682	0.75849	0.031626	0.029174	0.605835	0.0022	0.015	0.92	0.0034	1.8e-07	0.72	0.094	0.0083	0.28	0.00067	0.0033	0.37	0.0017	8.4e-08	0.1	0.21	0.027	0.0016	0.08	0.27	0.0067	0.00046	0.46	1.4e-06	0.12	0.053	0.49	0.13	0.05	0.043	0.22	0.36	0.026	1.5e-06	0.046	0.43	0.089	0.012	0.2	0.027	0.044	0.49	0.079	0.01	0.52	0.85	0.6	0.36	0.61
rs1542750	0.111964	0.381103	0.105577	1.06e-11	0.47141	0.435932	0.783771	6.1e-08	0.601643	0.560094	0.027	0.73	0.08	1.3e-07	1	0.18	0.00033	0.9	0.63	0.082	0.95	0.34	1.5e-05	0.49	0.39	0.5	0.00046	0.53	0.84	0.95	0.46	0.35	0.0038	0.4	0.12	0.22	0.00075	0.39	0.85	0.41	0.34	0.18	3.1e-06	0.84	0.086	0.29	0.025	0.97	0.77	0.022	0.12	0.17	0.0057	0.95	0.72	0.33	0.011	0.86	0.23
rs1544528	0.008006	0.932515	0.277305	4.65e-06	0.452048	0.947387	0.091567	5.8e-10	0.534554	0.074715	0.024	0.23	0.16	2e-05	0.73	0.035	3.4e-08	0.13	0.27	0.037	0.3	0.19	0.00064	0.76	0.81	0.075	1.1e-06	0.25	0.31	0.44	0.17	0.76	0.68	0.024	0.29	0.14	0.8	0.74	0.22	0.08	0.43	0.59	0.0052	0.65	0.89	0.078	0.0034	0.66	0.39	0.049	0.36	0.02	0.0021	0.29	0.72	0.1	1.8e-06	0.18	0.34
rs1548945	0.06441	0.567886	0.237649	0.051917	0.02185	0.30215	0.003059	0.333931	6.81e-05	5.8e-09	0.0028	0.051	0.1	0.015	0.018	0.0064	0.035	3.5e-05	6.5e-07	0.0082	0.12	0.36	0.066	0.055	0.57	0.037	0.075	0.0026	0.0002	0.6	0.4	0.81	0.98	0.025	0.41	0.05	0.57	0.29	0.0054	0.045	0.063	0.38	0.013	0.073	0.86	0.0047	0.019	0.013	0.00017	0.033	0.29	0.24	0.16	0.062	0.56	0.14	0.36	0.00054	0.00027
rs1555050	0.102201	0.48237	0.000172	0.161486	0.611203	0.367417	1.33e-06	0.006451	0.000195	6.06e-10	0.019	0.83	9.7e-06	0.39	0.68	2.2e-08	0.0057	0.00018	3.6e-10	0.024	0.79	0.00018	0.33	0.69	0.7	1.2e-06	0.009	0.0022	6.5e-07	0.67	0.23	0.26	0.26	1	0.18	0.66	0.22	0.77	0.42	0.21	0.94	0.0039	0.66	0.46	0.8	0.00034	0.32	0.06	0.00035	0.052	0.85	0.00053	0.16	0.98	0.52	6.1e-05	0.0029	0.0014	7e-08
rs155949	0.207953	0.039796	9.63e-09	0.746612	0.015612	0.002697	6.09e-06	0.114309	2.99e-05	3.41e-10	0.031	0.06	3.7e-08	0.24	7.6e-05	2.8e-07	0.059	1.1e-09	3.3e-11	0.32	0.68	0.0075	0.69	0.031	0.0062	0.0027	0.67	0.0015	0.0005	0.27	0.55	0.082	0.064	0.33	0.13	0.66	0.59	0.38	0.33	0.025	0.15	2.9e-06	0.12	1.6e-05	0.029	4.9e-05	0.15	3.3e-06	2e-07	0.37	0.16	0.002	0.92	0.16	0.089	0.0014	0.27	0.0001	3.5e-05
rs1561369	0.304807	0.432588	0.551215	0.083344	0.109463	9.95e-13	0.119171	0.007493	0.63809	0.932285	0.28	0.83	0.33	0.073	0.24	0.24	0.16	0.079	0.86	0.45	0.037	0.022	0.53	0.26	7.8e-07	0.068	0.36	0.099	0.0084	0.91	0.88	0.56	0.93	0.92	0.024	0.36	0.28	0.95	0.73	0.21	0.67	0.65	0.15	0.96	0.00017	0.83	0.11	0.57	0.98	0.66	0.84	0.31	0.25	0.12	0.0022	0.15	0.76	0.067	0.63
rs156414	0.002161	0.710191	0.042963	1.93e-08	0.033494	0.56875	0.089077	0.00207	0.273882	0.580652	0.031	0.92	0.12	3.3e-07	0.2	0.032	0.0021	0.75	0.48	0.015	0.71	0.54	8.2e-07	0.48	0.28	0.013	0.0023	0.76	0.96	0.081	0.67	0.17	0.44	0.01	0.76	0.54	0.81	0.19	0.78	0.044	0.95	0.057	0.0022	0.34	0.31	0.093	0.028	0.76	0.52	0.56	0.73	0.51	7.2e-05	0.59	0.62	0.29	0.032	0.37	0.68
rs16856893	0.303678	0.66746	2.79e-12	0.204325	0.821504	0.034641	0.639014	0.000448	0.018371	0.00041	0.59	0.97	2.8e-09	0.072	0.1	0.46	0.06	0.037	0.0024	0.94	0.42	1.5e-08	0.018	0.39	0.13	0.2	0.015	0.0087	0.0014	0.58	0.8	0.026	0.52	0.55	0.5	0.21	0.00016	0.52	0.087	0.88	0.91	3.4e-10	0.28	0.6	0.21	0.034	0.33	0.014	1.9e-05	0.33	0.9	0.048	0.13	0.091	0.32	0.31	0.12	0.59	1
rs16869794	0.324701	0.027465	0.008261	0.082483	1.14e-11	0.709563	0.002002	0.217384	0.065697	0.109224	0.51	0.02	0.061	0.54	2e-08	0.039	0.42	0.36	0.18	0.38	0.02	0.044	0.32	2.2e-06	0.54	0.036	0.3	0.23	0.17	0.39	0.98	0.33	0.2	0.091	0.85	0.13	0.035	0.47	0.097	0.75	0.21	0.81	0.54	1.4e-05	0.69	0.49	0.76	0.72	0.96	0.11	0.064	0.0016	0.57	0.00054	0.33	0.037	0.21	0.2	0.07
rs16893969	0.000207	0.670748	3.69e-29	0.390346	0.701307	0.025405	1.28e-06	0.001438	1.27e-14	3.52e-22	0.00018	0.57	6.2e-22	0.47	0.61	1.1e-06	0.0045	6.2e-14	2.6e-25	0.00039	0.83	1.4e-15	0.36	0.43	0.85	2.7e-05	0.0031	1.9e-09	8e-18	0.56	0.31	0.03	0.46	0.19	0.85	0.82	0.69	0.13	0.99	0.019	0.69	3e-13	0.78	0.75	0.43	0.0078	0.26	2.3e-07	5.5e-14	0.0026	0.36	1.6e-10	0.32	0.77	0.71	1.2e-05	0.0012	3.8e-07	8.9e-13
rs169414	0.013459	0.683991	3.64e-11	0.090207	0.000808	0.537126	5.64e-14	8.67e-12	0.000558	2.27e-11	0.0017	0.97	2e-09	0.21	0.0047	2.3e-12	8.5e-10	0.0031	5.6e-10	0.0015	0.78	1.4e-07	0.17	0.0052	0.44	2.9e-10	6e-09	0.0092	3.1e-08	0.64	0.084	0.0069	0.083	0.1	0.62	0.00025	0.00032	0.038	0.0014	0.0031	0.29	4.1e-05	0.62	0.052	0.16	1.1e-07	8.1e-07	0.038	0.00013	0.073	0.64	0.00011	0.019	0.026	0.67	4.2e-06	0.00053	0.036	3.2e-06
rs17042372	0.017054	0.800263	0.879032	0.273241	0.382196	0.348251	0.008309	2.86e-09	0.540459	0.403762	0.0041	0.23	0.73	0.35	0.12	0.46	1.8e-06	0.56	0.43	0.002	0.11	0.29	0.14	0.039	0.26	0.88	0.00016	0.21	0.14	0.1	0.91	0.7	0.69	0.32	0.33	0.99	0.5	0.45	0.7	0.017	0.32	0.32	0.41	0.0087	0.76	0.32	0.00087	0.42	0.44	0.12	0.52	0.37	0.49	0.9	0.072	0.66	0.00033	0.87	0.8
rs17075835	0.003844	0.276949	0.746621	0.464951	0.182766	0.538279	0.017837	1.4e-09	0.94181	0.766629	0.095	0.58	0.66	0.71	0.032	0.016	1.2e-07	0.67	0.57	0.12	0.53	0.86	0.85	0.037	0.85	0.05	1.4e-06	0.71	0.72	0.3	0.59	0.94	0.13	0.33	0.57	0.3	0.0043	0.46	0.46	0.045	0.15	0.12	0.48	0.85	0.46	0.013	2.2e-06	0.22	0.093	0.83	0.018	0.21	0.96	0.0022	0.53	0.36	0.016	0.5	0.3
rs17119422	0.43244	0.001848	0.941837	0.006105	4.21e-09	0.646623	0.018277	0.002864	0.438518	0.123749	0.49	0.0058	0.83	0.017	1.3e-07	0.031	0.0079	0.99	0.13	0.79	0.18	0.073	0.38	0.00023	0.0063	0.67	0.21	0.11	0.76	0.25	0.49	0.73	0.69	0.088	0.56	0.66	0.8	0.19	0.73	0.16	0.42	0.76	0.076	0.085	0.049	0.046	0.17	0.41	0.23	0.027	0.0047	0.4	0.21	1.5e-07	0.16	0.33	0.0093	0.48	0.32
rs17178006	0.865685	2.38e-18	1.43e-05	0.217633	5.12e-62	4.01e-07	0.003155	0.032996	0.662054	0.189117	0.81	2.7e-14	0.00091	0.45	3.5e-46	0.31	0.044	0.21	0.35	0.15	3.7e-17	0.55	0.4	1.3e-45	0.001	0.35	0.65	0.36	0.17	0.62	0.017	0.018	0.13	1.8e-07	0.19	0.063	0.012	0.45	0.037	0.62	1.9e-07	0.012	0.73	1.2e-24	0.083	0.91	0.38	0.33	0.64	0.71	7.2e-08	0.014	0.65	9.1e-22	0.0021	0.085	0.12	0.26	0.45
rs17205972	0.278469	1.88e-07	0.008911	0.674391	3.76e-14	0.002398	0.025068	0.16213	4.69e-06	0.042942	0.43	0.00019	0.21	0.89	3.2e-15	0.056	0.28	4.1e-05	0.088	0.86	4.2e-05	0.032	0.34	9.1e-15	0.13	0.016	0.089	3.3e-05	0.015	0.92	0.1	0.93	0.42	0.91	0.69	0.067	0.044	0.24	0.64	0.76	0.038	0.94	0.58	2.6e-06	0.37	0.11	0.48	0.022	0.43	0.36	0.00058	0.048	0.64	3.7e-10	0.15	0.18	0.27	0.00017	0.046
rs17214697	0.045577	0.005386	0.114328	0.151553	2.78e-16	0.62862	0.160113	0.806788	0.182688	0.104304	0.0069	0.34	0.4	0.77	7e-11	0.13	0.24	0.59	0.12	0.0045	0.6	0.15	0.64	9.9e-08	0.26	0.084	0.2	0.26	0.057	0.51	0.1	0.37	0.15	0.0041	0.24	0.93	0.09	0.024	0.58	0.085	0.38	0.96	0.74	0.00031	0.025	0.97	0.18	0.87	0.76	0.032	0.56	0.19	0.84	1.7e-08	0.79	0.02	0.72	0.35	0.031
rs17223593	0.434875	0.813022	0.40959	1.23e-12	0.404696	0.921319	0.820684	5.24e-10	0.92984	0.702871	0.65	0.64	0.63	8.7e-12	0.6	0.54	1.7e-07	0.93	0.65	0.7	0.78	0.57	3.8e-09	0.85	0.68	0.7	1.2e-06	0.87	0.56	0.87	0.89	0.18	0.049	0.65	0.93	0.042	0.014	0.7	0.76	0.91	0.16	0.32	2.2e-08	0.23	0.042	0.98	0.038	0.82	0.27	0.42	0.59	0.75	1.2e-05	1	0.17	0.26	1.8e-06	0.95	0.6
rs1728668	0.656727	0.943314	0.009847	5.82e-09	0.904753	0.000661	2.51e-05	0.094173	0.783628	0.240336	0.9	0.98	0.0029	7.5e-06	0.37	0.00022	0.15	0.45	0.16	0.39	0.31	0.26	0.0036	0.87	0.018	0.061	0.76	0.45	0.77	0.82	0.5	0.42	0.18	0.82	0.34	0.5	0.39	0.2	0.88	0.85	0.26	0.021	0.00061	0.53	0.83	0.00016	0.06	0.24	0.27	0.62	0.39	0.21	0.0083	0.49	0.002	0.28	0.67	0.49	0.54
rs17593779	0.000137	0.076271	3.82e-05	1.97e-16	0.027015	0.103778	7.65e-10	2.01e-05	0.264602	0.002345	0.0035	0.15	0.00063	2.6e-12	0.026	2e-06	0.0061	0.72	0.0068	0.0068	0.19	0.0036	8e-10	0.042	0.99	3.6e-05	0.0092	0.89	0.022	0.31	0.67	0.21	0.0031	0.6	0.81	0.079	0.34	0.4	0.28	0.013	0.37	0.0069	1.6e-06	0.31	0.71	0.0015	0.067	0.5	0.015	0.056	0.22	0.018	1e-06	0.061	0.99	0.00047	0.092	0.72	0.095
rs17597696	0.006129	0.269006	9.8e-10	0.220521	0.038999	0.010752	2.87e-08	0.466947	0.000244	3.89e-13	0.00077	0.27	7.3e-11	0.41	0.0093	9.2e-09	0.014	1.3e-05	7e-13	0.00087	0.25	7.4e-08	0.64	0.017	0.61	3.6e-07	0.012	0.00021	1e-08	0.049	0.11	0.093	0.042	0.18	0.18	0.0069	0.91	0.065	0.0058	0.077	0.38	2.4e-06	0.4	0.039	0.46	4.8e-06	0.39	0.00037	2.5e-09	0.0037	0.32	5e-05	0.7	0.019	0.97	0.00011	0.02	0.0025	2.9e-05
rs1762486	0.296431	0.875248	0.018692	0.644097	0.033282	0.227204	0.097862	0.435625	2.36e-10	0.000326	0.73	0.57	0.11	0.32	0.084	0.17	0.78	2e-08	0.0024	0.76	0.62	0.23	0.37	0.16	0.96	0.27	0.8	1.2e-05	0.015	0.27	0.28	0.22	0.96	0.24	0.076	0.056	0.17	0.18	0.043	0.73	0.37	0.37	0.75	0.17	0.67	0.21	0.53	0.0091	0.0063	0.24	0.86	0.2	0.075	0.18	0.69	0.51	0.63	7.7e-08	0.068
rs1763216	0.31155	0.788822	0.968855	0.000322	0.207955	0.724074	0.149561	1.44e-10	0.90853	0.794034	0.27	0.44	0.4	0.0018	0.36	0.93	2e-06	0.53	0.38	0.22	0.64	0.37	0.01	0.56	0.7	0.95	1.8e-05	0.51	0.4	0.3	0.74	0.76	0.0018	0.088	0.29	0.00056	9.6e-06	0.04	0.16	0.53	0.69	0.68	0.0082	0.39	0.64	0.95	0.0012	0.19	0.68	0.35	0.48	0.36	0.064	0.72	0.69	0.66	0.00049	0.076	0.47
rs17650301	0.954485	0.372518	0.019378	3.33e-08	0.673197	0.041116	0.299449	0.089032	0.325224	0.463291	0.23	0.74	0.08	3.4e-05	0.76	0.24	0.075	0.69	0.55	0.44	0.96	0.043	0.0011	0.96	0.42	0.53	0.21	0.89	0.29	0.69	0.94	0.9	0.27	0.39	0.95	0.27	0.77	0.6	0.81	0.081	0.81	0.3	0.0031	0.31	0.98	0.63	0.21	0.2	0.95	0.88	0.85	0.075	0.0026	0.75	0.14	0.2	0.29	0.64	0.33
rs176649	0.185738	0.952049	0.029025	3.95e-10	0.337577	0.050168	0.006204	0.874418	0.973493	0.58011	0.057	0.3	0.056	5.2e-09	0.68	0.015	0.84	0.28	0.5	0.14	0.64	0.33	2.3e-06	0.46	0.32	0.095	0.78	0.63	0.86	0.44	0.89	0.049	0.00069	0.67	0.057	0.34	0.99	0.77	0.56	0.028	0.038	0.12	9.2e-08	0.38	0.32	0.2	0.76	0.33	0.76	0.68	0.42	0.37	0.004	0.14	0.6	0.059	0.91	0.46	0.43
rs17788230	0.000511	0.004538	9.54e-06	0.002645	0.00033	1.29e-09	0.571375	0.28762	0.541096	0.055771	0.0025	0.0054	7.5e-05	0.0034	0.034	0.79	0.13	0.91	0.027	1.2e-06	1.8e-07	2.6e-11	3.7e-07	6.9e-06	1.7e-08	0.0041	0.31	0.00037	2.2e-07	0.038	0.67	0.85	0.24	0.85	0.046	0.081	0.48	0.3	0.67	0.07	0.042	0.0039	0.048	0.11	1.2e-06	0.83	0.87	0.81	0.31	0.014	0.062	0.016	0.066	0.28	0.0011	0.77	0.11	0.52	0.046
rs17818399	0.337696	0.238326	1.94e-05	2.03e-05	0.105683	0.000386	6.02e-09	0.052039	0.00014	0.000119	0.52	0.92	0.0009	0.00066	0.42	0.0034	0.7	0.01	0.0017	0.11	0.28	3.1e-05	5.7e-05	0.081	0.024	0.00024	0.16	0.00049	4.9e-05	0.86	0.54	0.0056	0.0051	0.24	0.022	0.0015	0.00012	0.41	0.0047	0.92	0.45	0.044	0.057	0.83	0.094	0.022	0.87	0.056	0.068	0.28	0.65	0.0065	0.0027	0.41	0.039	0.1	0.76	0.14	0.0074
rs1786345	0.069463	0.23808	1.22e-10	0.060031	0.830151	0.393418	0.29559	0.86228	0.098247	8.44e-06	0.048	0.71	4.7e-12	0.14	0.54	0.37	0.45	0.033	7.5e-08	0.16	0.83	8.6e-07	0.46	0.29	0.2	0.87	0.24	0.43	0.00042	0.75	0.73	0.076	0.36	0.0031	0.36	0.52	0.88	0.16	0.26	0.38	0.49	3.8e-08	0.61	0.55	0.57	0.58	0.56	0.17	0.00013	0.056	0.26	6.2e-05	0.27	0.71	0.17	0.54	0.68	0.15	0.00028
rs178831	0.21122	0.270072	0.441219	0.002353	0.2868	7.96e-10	0.000771	0.756182	0.111262	7.2e-05	0.29	0.027	0.19	0.054	0.011	0.01	0.67	0.015	0.00027	0.26	0.54	0.026	0.43	0.7	6.9e-09	0.41	0.032	0.15	0.72	0.036	0.87	0.97	0.16	0.84	0.043	0.038	0.98	0.63	0.44	0.0073	0.011	0.34	0.032	0.0016	0.058	0.0079	0.14	0.37	0.0019	0.35	0.5	0.41	0.24	0.7	1.3e-08	0.15	0.74	0.0069	0.0085
rs1789166	0.024136	0.309189	2.41e-15	0.22865	0.217171	0.396995	0.073723	0.720958	1.03e-06	0.000139	0.24	0.17	1.2e-10	0.49	0.71	0.2	0.27	0.03	0.00054	0.15	0.46	1.8e-08	0.71	0.51	0.34	0.13	0.2	0.034	0.00064	0.066	0.38	9.4e-05	0.16	0.42	0.025	0.056	0.95	0.033	0.078	0.38	0.3	0.0021	0.68	0.57	0.95	0.86	0.87	0.3	0.027	0.63	0.51	1e-08	0.98	0.29	0.25	0.1	0.29	0.033	0.0035
rs179702	0.114665	0.004145	1.63e-07	0.013641	0.002251	0.161026	0.011338	0.629645	0.000763	1.33e-09	0.41	0.096	5.1e-07	0.16	0.0062	0.0023	0.85	0.00096	1.5e-09	0.41	0.11	4.4e-05	0.13	0.0065	0.86	0.0038	0.95	0.0048	5e-07	0.86	0.91	0.021	0.025	0.2	0.91	0.84	0.11	0.32	0.2	0.32	0.2	2.3e-06	0.45	0.11	0.66	0.019	0.94	0.00028	1.8e-06	0.73	0.32	0.0093	0.35	0.014	0.83	0.048	0.55	0.24	0.00011
rs1862625	0.078055	0.623946	6.1e-12	0.012125	4.26e-05	0.611178	0.000997	0.130524	0.736634	0.00016	0.089	0.82	9.1e-12	0.012	0.0017	1.8e-05	0.35	0.82	0.0016	0.28	0.56	2.9e-06	0.09	0.00058	0.2	0.0023	0.67	0.59	0.042	0.95	0.91	0.00043	0.86	0.91	0.87	0.35	0.51	0.59	0.016	0.058	0.4	8.7e-06	0.056	0.039	0.024	0.0049	0.47	0.76	0.015	0.53	0.69	1.4e-06	0.12	0.015	0.74	0.00029	0.26	0.82	0.042
rs1882543	0.087014	0.00615	3.27e-22	0.101069	0.785203	0.628292	0.015434	0.043713	0.982474	0.004667	0.055	0.14	4.1e-19	0.32	0.74	0.022	0.086	0.69	0.00081	0.015	0.039	7.2e-10	0.12	0.37	0.12	0.25	0.028	0.47	0.099	0.56	0.16	0.25	0.056	0.093	0.67	0.32	0.38	0.15	0.82	0.38	0.031	8.7e-13	0.24	0.94	0.29	0.063	0.52	0.81	0.0093	0.11	0.93	5e-08	0.78	0.54	0.21	0.18	0.048	0.69	0.036
rs188955288					0.147364	2.55e-11				0.030948	0.93	0.36	0.023	0.2	0.12	0.42	0.071	0.33	0.028	0.028	0.026	6.5e-09	0.043	0.077	1.2e-11	0.0052	0.19	0.00078	3.7e-08	0.74	0.76	0.52	0.39	0.2	0.49	0.66	0.83	0.3	0.17	0.97	0.88	0.16	0.036	0.04	9.4e-05	0.37	0.13	0.14	0.16	0.75	0.24	0.073	0.56	0.92	1.1e-07	0.84	0.46	0.9	0.13
rs1890966		0.082272	1.39e-10	0.003738	0.140484	0.378699	0.329821	0.28486	0.000756	5.71e-05	0.012	0.32	3.2e-08	0.012	0.096	0.42	0.52	0.0047	7.1e-05	0.049	0.14	0.00021	0.083	0.03	0.28	0.83	0.93	0.16	0.015		0.5	0.011	0.29	0.24	0.69	0.11	0.57	0.75	0.3	0.024	0.82	8.5e-05	0.8	0.57	0.16	0.94	0.8	0.058	0.0019	0.2	0.15	0.00023	0.00098	0.1	0.96	0.23	0.37	0.029	0.015
rs1905539		0.071069	0.025389	0.22551	0.038537	0.167174	2.31e-09	1.1e-22	0.41166	0.015603	0.063	0.052	0.32	0.35	0.059	7.8e-07	9.5e-14	0.51	0.016	0.12	0.12	0.51	0.3	0.19	0.54	5.1e-05	1.1e-11	0.79	0.095		0.97	0.39	0.41	0.94	0.5	0.0058	8.5e-06	0.14	0.81	0.26	0.0074	0.91	0.082	0.094	0.56	0.0037	3.7e-08	0.31	0.1	0.13	0.81	0.068	0.68	0.39	0.96	8.7e-05	1.5e-06	0.96	0.04
rs191865	0.017627	0.599203	1.79e-10	0.04025	0.000524	0.527027	1.22e-12	1.19e-11	0.002307	4.25e-12	0.0012	0.88	1.2e-09	0.24	0.0025	1.4e-12	1.7e-09	0.004	1.2e-10	0.001	0.7	8e-08	0.19	0.0028	0.42	1.6e-10	1.1e-08	0.01	7.9e-09	0.58	0.084	0.0089	0.093	0.1	0.63	0.00025	0.00031	0.038	0.0014	0.0031	0.29	3.4e-05	0.53	0.034	0.12	1.7e-07	2.9e-06	0.049	5.9e-05	0.056	0.76	8.5e-05	0.02	0.022	0.64	2.1e-06	0.00038	0.036	1.6e-06
rs1959088	1.86e-11	0.010046	0.038857	1.16e-10	0.625381	0.438949	6.39e-18	5.78e-76	0.959639	0.281621	1.5e-06	0.074	0.023	4.9e-07	0.78	1.6e-12	1.4e-50	0.68	0.27	4.6e-06	0.09	0.088	4.3e-06	0.96	0.81	7.2e-10	1.1e-41	0.69	0.34	0.33	0.39	0.53	0.29	0.089	0.082	0.31	1.8e-05	0.74	0.8	0.0028	0.58	0.015	0.0012	0.4	0.47	1.6e-06	1.3e-23	0.23	0.049	0.00046	0.051	0.51	0.00022	0.69	0.83	1.3e-06	2.4e-27	0.5	0.74
rs1966013	0.412998	0.279582	5.62e-06	0.422797	0.934612	0.20227	6.28e-06	0.341295	0.000243	3.55e-09	0.092	0.36	1.2e-07	0.88	0.87	4e-07	0.11	3.1e-07	1.8e-07	0.058	0.74	2.3e-06	0.85	0.55	0.3	1.2e-06	0.053	1.3e-06	1.2e-06	0.39	0.91	0.091	0.97	0.87	0.13	0.17	0.065	0.67	0.0005	0.19	0.85	0.00019	0.22	0.65	0.73	0.00012	0.027	1.5e-05	1.3e-05	0.22	0.37	0.002	0.56	0.49	0.42	0.0021	0.98	0.0092	0.0045
rs196807	0.236657	0.145985	0.799429	0.695553	0.089961	0.336738	5.23e-22	0.005462	0.181281	0.000234	0.078	0.25	0.6	0.74	0.038	1.1e-15	0.047	0.49	0.0019	0.028	0.066	0.18	0.25	0.012	0.1	3.3e-14	0.018	0.15	0.0012	0.13	0.57	0.85	0.56	0.28	0.5	0.0014	0.12	0.012	0.012	0.34	0.36	0.39	0.38	0.61	0.025	0.00037	0.68	0.43	0.21	0.078	0.0069	0.17	0.24	0.078	0.91	3.6e-14	0.018	0.059	0.0025
rs199441	0.131723	0.736568		0.523563	0.011381	4.26e-42	0.001159	4.21e-06	0.001101	2.92e-17	0.00051	0.34	8.3e-09	0.39	0.00024	9.5e-05	0.00023	0.001	6.9e-17	4.7e-11	3.5e-07	5e-24	0.00056	2.3e-14	3.3e-20	2.5e-16	0.49	9.8e-17	3.8e-34	0.58	0.99	0.025	0.66	0.074	4.7e-06	1	0.44	0.75	0.0096	0.034	0.13	0.00024	0.35	0.033	1.4e-09	0.088	0.00087	0.028	2.2e-08	0.00083	0.86	1.2e-05	0.97	0.0046	1e-12	0.00016	0.12	0.012	6.6e-09
rs199498	0.096775	0.964205	1.22e-11	0.927917	0.09767	6.31e-27	0.000798	8.7e-06	5.24e-05	3.51e-17	0.00057	0.36	2.6e-09	0.66	0.0015	0.00014	0.0023	0.00033	1.2e-17	4.3e-09	3.4e-05	3.3e-20	0.0029	3.4e-10	2.1e-13	2.3e-12	0.66	2.8e-13	4.2e-29	0.46	0.75	0.028	0.95	0.43	0.00063	0.49	0.2	0.88	0.038	0.081	0.17	3.4e-05	0.61	0.073	3.4e-07	0.045	0.0052	0.00056	1.5e-09	0.00052	0.93	1.7e-05	0.88	0.009	1.4e-07	0.0019	0.25	0.1	1e-08
rs2005094	0.00741	6.91e-09	0.28325	0.758504	0.005427	0.07812	0.119013	0.026364	0.511711	0.188695	0.03	1.7e-06	0.031	0.48	0.0081	0.17	0.19	0.21	0.18	0.022	2.9e-06	0.036	0.77	0.011	0.62	0.15	0.17	0.14	0.13	0.35	0.35	0.37	0.69	0.5	0.013	0.8	0.31	0.86	0.49	0.11	0.00055	0.00067	0.61	0.022	0.29	0.013	0.47	0.18	0.053	0.23	0.0016	0.86	0.68	0.26	0.89	0.82	0.27	0.92	0.8
rs2032563	0.842575	0.41935	9.6e-13	0.618627	0.829764	5.81e-08	0.002737	0.10642	0.000515	1.06e-05	0.62	0.63	2.3e-10	0.88	0.92	0.0017	0.048	0.0016	4.6e-06	0.38	0.15	4.6e-14	0.066	0.042	5.6e-05	1.3e-06	0.00054	5.1e-07	1.3e-09	0.36	0.4	0.069	0.8	0.73	0.45	0.8	0.77	0.87	0.44	0.52	0.79	9.6e-07	0.9	0.77	0.00028	0.013	0.19	0.016	0.00019	0.99	0.97	0.00019	0.61	0.65	0.022	0.027	0.08	0.012	0.014
rs203450	0.012983	0.682209	2.89e-11	0.089044	0.000567	0.519093	7.01e-14	6.37e-12	0.000485	1.63e-11	0.0015	0.94	1.8e-09	0.22	0.0044	1.8e-12	6.9e-10	0.003	4e-10	0.0013	0.76	1.3e-07	0.17	0.0049	0.44	2.4e-10	5.1e-09	0.0091	2.3e-08	0.6	0.086	0.0075	0.089	0.1	0.63	0.00024	0.00032	0.036	0.0014	0.003	0.3	3.9e-05	0.61	0.054	0.16	1e-07	8.4e-07	0.04	0.00012	0.067	0.69	0.0001	0.019	0.023	0.67	3.9e-06	0.00044	0.034	2.4e-06
rs203465	0.014397	0.720266	2.04e-11	0.093036	0.000657	0.561042	1.2e-13	8.48e-12	0.000476	2.03e-11	0.0015	0.97	1.9e-09	0.21	0.0047	2.6e-12	9.8e-10	0.003	5.6e-10	0.0014	0.78	1.4e-07	0.17	0.0053	0.44	3.3e-10	7e-09	0.0091	3.1e-08	0.64	0.076	0.0055	0.089	0.089	0.63	0.00022	0.00033	0.032	0.0012	0.0032	0.3	4.2e-05	0.63	0.053	0.16	1.1e-07	8.4e-07	0.038	0.00013	0.067	0.65	0.00011	0.019	0.026	0.67	4.9e-06	0.00057	0.035	3.2e-06
rs2066932	0.772073	0.242666	0.003198	0.000356	0.744302	7.27e-05	5.91e-06	4.69e-09	0.016125	0.000545	0.95	0.56	0.034	0.034	0.55	8.2e-06	0.00017	0.061	0.0033	0.44	0.58	0.7	0.29	0.6	0.028	0.0074	0.014	0.96	0.22	0.37	0.15	0.092	0.33	0.55	0.36	0.51	0.026	0.047	0.035	0.89	0.83	0.09	0.2	0.39	0.085	0.012	0.059	0.014	0.0053	0.98	0.58	0.19	0.042	0.92	0.3	0.001	0.0021	0.72	0.21
rs206944	0.657124	0.768365	0.016188	0.417891	6.79e-09	0.068278	0.951193	0.101144	0.140342	0.733971	0.39	0.29	0.11	0.57	2.5e-05	0.22	0.0086	0.49	0.7	0.73	0.74	0.04	0.91	7.1e-06	0.17	0.7	0.072	0.22	0.34	0.63	0.53	0.52	0.58	0.00055	0.82	0.024	0.31	0.078	0.94	0.47	0.85	0.3	0.9	0.013	0.21	0.09	0.0071	0.94	0.67	0.54	0.33	0.39	0.32	0.001	0.71	0.84	0.29	0.37	0.49
rs2071053	0.029162	0.65241	0.953168	0.002725	0.09566	0.052858	0.009005	1.38e-09	0.016759	0.238299	0.43	0.85	0.49	0.018	0.77	0.028	3e-08	0.022	0.19	0.64	0.76	0.96	0.068	0.91	0.33	0.19	4.9e-06	0.21	0.59	0.029	0.62	0.55	0.4	0.76	0.26	0.8	0.12	0.81	0.98	0.41	0.56	0.76	0.17	0.26	0.43	0.047	0.00087	0.12	0.068	0.75	0.4	0.86	0.13	0.49	0.49	0.32	0.00014	0.13	0.69
rs2097351	0.452108	0.356611	2.95e-08	0.10203	9.07e-05	0.904325	0.002722	0.017323	0.009568	4.31e-05	0.28	0.11	0.00028	0.75	0.00033	0.008	8.1e-05	0.12	0.00019	0.31	0.19	0.0044	0.79	0.0011	0.99	0.032	0.00029	0.17	0.0027	0.84	0.58	0.00095	0.59	0.28	0.34	0.25	0.6	0.96	0.021	0.38	0.37	0.0044	0.31	7.6e-05	0.83	0.53	0.085	0.49	0.0052	0.7	0.28	0.039	0.14	0.37	0.8	0.0042	0.00024	0.067	0.013
rs2150419	0.481532	0.473849	0.353018	3.73e-15	0.62136	0.315248	0.097599	0.00954	0.222569	0.608682	0.6	0.53	0.21	2e-14	0.55	0.078	0.0022	0.64	0.74	0.56	0.44	0.25	1.8e-11	0.79	0.87	0.17	0.0089	0.64	0.93	0.091	0.86	0.31	0.087	0.13	0.85	0.75	0.75	0.18	0.83	0.68	0.39	0.19	2e-11	0.051	0.039	0.27	0.045	0.4	0.77	0.99	0.066	0.81	5.6e-05	0.38	0.082	0.13	0.0074	0.79	0.27
rs2173537	0.65812	0.2384	1.59e-12	0.596256	0.541479	0.579583	0.250184	0.922787	0.286573	0.473883	0.93	0.99	1.4e-12	0.59	0.43	0.31	0.47	0.2	0.65	0.57	0.45	1.6e-06	0.83	0.2	0.1	0.94	1	0.87	0.67	0.26	0.53	0.0078	0.43	0.74	0.77	0.62	0.16	0.42	0.39	0.86	0.86	6.3e-09	0.42	0.77	0.69	0.61	0.82	0.8	0.93	0.67	0.99	0.00014	0.2	0.53	0.15	0.34	0.58	0.25	0.43
rs2196448	8.9e-05	0.063038	0.976064	9.01e-11	0.269259	0.056055	0.149528	0.315852	0.390889	0.159	0.005	0.65	0.94	5.4e-05	0.74	0.52	0.94	0.24	0.23	0.002	0.32	0.43	4.1e-05	0.84	0.22	0.3	0.67	0.98	0.84	0.26	0.045	0.22	0.001	0.014	0.35	0.34	0.27	0.88	0.53	0.078	0.57	0.77	0.00034	0.62	0.27	0.43	0.37	0.58	0.79	0.015	0.96	0.54	0.026	0.95	0.53	0.88	0.34	0.31	0.094
rs2234675	0.07522	0.453217	1.21e-13	0.198735	0.113967	0.740231	0.195223	0.489651	0.148113	0.122708	0.048	0.99	5.2e-11	0.84	0.14	0.21	0.82	0.074	0.14	0.028	0.67	5.6e-09	0.88	0.43	0.27	0.092	0.78	0.052	0.064	0.46	0.019	0.005	0.062	0.19	0.51	0.057	0.29	0.43	0.54	0.098	0.64	6.8e-05	0.75	0.0055	0.12	0.64	0.67	0.16	0.68	0.25	0.82	2.3e-07	0.71	0.47	0.9	0.16	0.69	0.17	0.073
rs2240463	0.802618	0.496835	0.339164	0.199991	0.141913	1.14e-08	0.01801	0.5419	0.910754	0.014005	0.66	0.33	0.45	0.63	0.87	0.034	0.84	0.8	0.025	0.14	0.13	0.015	0.0061	0.0059	1.2e-07	0.43	0.043	0.0035	0.23	0.14	0.38	0.26	0.16	0.29	0.2	0.87	0.99	0.87	0.13	0.85	0.81	0.29	0.93	0.6	0.00053	0.063	0.67	0.38	0.069	0.52	0.068	0.96	0.62	0.46	8.9e-05	0.42	0.58	0.44	0.4
rs2241275	0.39564	0.756095	6.17e-10	0.110664	0.197133	0.638699	0.089164	0.004039	0.000705	0.002376	0.22	0.88	1.4e-07	0.93	0.46	0.091	0.042	0.0025	0.066	0.28	0.96	3.3e-05	0.96	0.48	0.95	0.17	0.048	0.014	0.21	0.13	0.38	0.024	0.03	0.18	0.89	0.18	0.37	0.13	7.2e-05	0.48	0.99	0.0036	0.82	0.85	0.94	0.8	0.18	0.088	0.78	0.24	0.75	7.3e-05	0.95	0.23	0.72	0.07	0.13	0.0096	0.046
rs2241726	0.072281	0.031503	0.476551	0.766485	0.228811	2.84e-09	0.485513	0.003637	0.557079	0.022624	0.35	0.64	0.37	0.69	0.84	0.39	0.018	0.9	0.027	0.0013	0.00072	0.0015	0.00054	0.00078	3.6e-11	0.0093	0.53	1.4e-05	0.033	0.15	0.38	0.61	0.27	0.81	0.098	0.35	0.75	0.4	0.14	0.59	1	0.58	0.27	0.31	0.00027	0.64	0.12	0.23	0.38	0.42	0.33	0.11	0.63	0.17	2e-08	0.046	0.041	0.42	0.084
rs2244479	4.68e-05	0.009722	0.285957	0.420597	0.209533	6.06e-09	0.109513	3.09e-12	0.001782	0.460268	0.0022	0.0026	0.075	0.36	0.3	0.32	9.1e-06	0.0071	0.64	9.5e-07	6.9e-08	0.053	0.062	0.00038	1.2e-08	0.0001	4.9e-11	0.11	0.00019	0.18	0.57	0.31	0.7	0.45	0.1	0.35	0.032	0.4	0.27	0.0074	0.28	0.93	0.26	0.72	7.1e-08	0.68	0.0011	0.019	0.39	0.057	0.0031	0.01	0.012	0.27	0.002	0.22	0.00047	0.1	0.76
rs2250522	0.008688	0.828414	0.001359	9.53e-10	0.86745	0.45345	0.118505	8.94e-06	0.025954	0.074765	0.11	0.91	0.093	1.3e-06	0.79	0.05	0.00073	0.066	0.33	0.17	0.98	0.31	4.7e-05	0.73	0.57	0.15	0.0041	0.2	0.48	0.0039	0.2	0.00029	0.044	0.22	0.32	0.31	0.19	0.13	0.044	0.39	0.57	0.58	0.0032	0.63	0.14	0.11	0.014	0.32	0.79	0.17	0.64	0.062	0.00053	0.92	0.029	0.31	0.02	0.18	0.27
rs2268894	0.400029	0.007233	0.484696	0.506284	2.47e-33	0.580011	0.441303	0.35889	0.442102	0.045152	0.18	0.04	0.72	0.56	6.4e-22	0.12	0.39	0.73	0.34	0.059	0.29	0.25	0.2	5.4e-15	0.11	0.7	0.87	0.44	0.9	0.78	0.8	0.0085	0.58	1.4e-06	0.45	0.64	0.14	0.32	0.0019	0.17	0.49	0.67	0.45	3.2e-11	0.056	0.98	0.22	0.8	0.89	0.47	0.037	0.83	0.16	5.8e-13	0.75	0.019	0.99	0.65	0.29
rs2279829	3.12e-08	0.121354	0.285765	0.001068	0.119099	0.686306	0.037171	0.000766	0.289715	0.082241	2.5e-05	0.62	0.53	0.0035	0.96	0.022	0.028	0.76	0.3	9.2e-05	0.58	0.47	0.0094	1	0.87	0.038	0.039	0.75	0.45	0.47	0.99	0.15	0.85	0.061	0.77	0.31	0.032	0.2	0.046	4.4e-05	0.81	0.33	0.02	0.87	0.89	0.083	0.086	0.56	0.049	0.026	0.41	0.76	0.03	1	0.69	0.18	0.28	1	0.99
rs2281559	0.641773	0.319313	5.83e-07	0.043017	0.192139	4.49e-08	7.41e-09	0.002828	0.000197	0.002161	0.26	0.76	4.2e-05	0.049	0.051	1.2e-06	0.011	0.023	0.0067	0.016	0.14	3.1e-09	0.00055	0.83	6.9e-05	1.6e-10	8.7e-05	3.9e-05	5.1e-06	0.83	0.01	0.0092	0.58	0.73	0.17	0.49	0.12	0.015	0.05	0.61	0.37	0.013	0.018	0.38	0.031	0.0003	0.022	0.32	0.069	0.14	0.59	0.00055	0.67	0.046	0.0011	0.00071	0.13	0.083	0.026
rs228761	0.004119	0.429564	0.348555	7.98e-06	0.800703	0.386066	0.433714	1.87e-08	0.589317	0.715261	0.14	0.91	0.78	0.0012	0.48	0.62	0.001	0.71	0.65	0.076	0.68	0.64	0.00076	0.94	0.33	0.34	0.00043	0.7	0.83	0.21	0.57	0.11	0.53	0.88	0.34	0.17	0.19	0.41	0.87	0.84	0.1	0.72	0.0079	0.21	0.68	0.65	0.042	0.47	0.53	0.11	0.13	0.72	0.11	0.95	0.09	0.78	0.013	0.91	0.71
rs2289360	0.075878	0.179315	0.559147	0.039756	0.008709	0.072908	0.000147	0.000461	5.03e-10	0.000676	0.15	0.89	0.17	0.079	0.043	0.0047	0.012	4.4e-07	0.00083	0.084	0.65	0.07	0.045	0.015	0.21	0.0026	0.0057	1.1e-06	0.00033	0.56	0.95	0.14	0.32	0.071	0.74	0.69	0.12	0.37	0.33	0.2	0.72	0.099	0.1	0.24	0.93	0.029	0.064	0.0033	0.016	0.41	0.73	0.83	0.28	0.088	0.13	0.074	0.12	3.2e-05	0.017
rs2316768										8.08e-18	0.00011	0.24	7.9e-09	0.3	0.00012	0.00011	0.00012	0.0032	4.9e-17	7.1e-13	2e-08	2.5e-26	0.00026	8.2e-16	4.7e-23	1e-17	0.43	2.6e-17	9.2e-37	0.65	0.98	0.014	0.79	0.038	1.4e-05	0.83	0.36	0.38	0.0038	0.015	0.067	2.8e-05	0.35	0.015	7.1e-10	0.048	0.00068	0.064	1.3e-08	0.00046	0.8	7.6e-05	0.72	0.0033	1.5e-15	0.00044	0.075	0.023	7.4e-09
rs2334552	0.147365	0.266904	2.28e-05	0.248271	0.099969	9.91e-14	5.1e-08	0.052147	9.07e-06	4.2e-09	0.54	0.9	0.0016	0.47	0.12	8.7e-06	0.036	0.018	3.2e-09	0.0064	0.0095	4e-10	0.00076	3e-05	9e-11	5.3e-13	5.8e-06	1e-08	2.2e-17	0.26	0.58	0.65	0.22	0.79	0.0096	0.71	0.31	0.84	0.23	0.26	0.71	0.033	0.65	0.97	3.6e-06	0.0014	0.44	0.5	0.00043	0.049	0.83	0.028	0.65	0.069	4.2e-05	0.00089	0.051	0.0028	6.6e-07
rs2342588	4.02e-11	0.008407	0.087976	3.36e-13	0.458001	0.677935	2.82e-24	1.72e-95	0.864387	0.13527	7.1e-06	0.083	0.059	2.5e-08	0.084	2.8e-17	1.2e-59	0.95	0.11	2.6e-06	0.035	0.54	1.1e-08	0.35	0.15	2.3e-15	1.6e-52	0.51	0.63	0.14	0.89	0.94	0.4	0.42	0.12	0.15	1.2e-08	0.76	0.76	5.9e-05	0.3	0.02	4.7e-05	0.085	0.053	1.4e-09	5.3e-29	0.43	0.0086	0.043	0.14	0.94	0.0002	0.33	0.82	1.1e-08	2.1e-31	0.41	0.69
rs2455116	1.76e-07	0.309936	2.23e-08	5.83e-13	0.449956	0.089333	1.36e-05	0.000877	0.339055	0.00035	1.3e-07	0.66	7e-07	2.6e-09	0.69	4.2e-05	0.016	0.83	3.6e-05	4.6e-06	0.85	0.00091	2.6e-06	0.96	0.24	0.0029	0.08	0.61	0.0087	0.43	0.85	0.13	0.0075	0.64	0.44	0.55	0.032	0.78	0.47	0.00035	0.46	0.00061	6.3e-05	0.92	0.19	0.012	0.014	0.54	0.024	0.00015	0.91	0.002	2.8e-05	0.44	0.59	0.0019	0.24	0.71	0.00015
rs249616	0.163485	0.03253	8.4e-09	0.719614	0.01802	0.002323	4.04e-06	0.088289	3.29e-05	4.87e-10	0.028	0.053	2.4e-08	0.23	8.7e-05	2.1e-07	0.05	8.1e-10	3.5e-11	0.32	0.69	0.0078	0.68	0.037	0.0044	0.0029	0.64	0.0017	0.00062	0.3	0.63	0.12	0.044	0.34	0.12	0.51	0.5	0.33	0.41	0.025	0.18	3.5e-06	0.12	2.2e-05	0.032	6.4e-05	0.17	3.5e-06	3.7e-07	0.34	0.12	0.0014	0.92	0.15	0.055	0.00083	0.2	7.4e-05	2.1e-05
rs2578475	0.668966	9.82e-26	0.251888	0.910488	3.6e-15	0.045406	0.801449	0.438477	0.436004	0.460247	0.99	4e-25	0.48	0.15	1.7e-12	0.72	0.56	0.95	0.6	0.48	3.7e-24	0.45	0.026	4.4e-13	0.033	0.45	0.67	0.22	0.44	0.31	1.2e-05	0.65	0.25	0.061	0.59	0.021	0.31	0.14	0.39	0.74	1.5e-10	0.53	0.19	1.4e-05	0.1	0.57	0.73	0.26	0.42	0.74	9.3e-16	0.78	0.62	1.8e-08	0.12	0.82	0.6	0.18	0.8
rs2612059	0.000226	0.877873	0.709536	0.027342	0.288951	1.31e-12	0.223393	0.014712	0.935192	0.121725	0.0038	0.86	0.49	0.03	0.67	0.29	0.025	0.53	0.044	1.1e-05	0.017	0.0011	3.8e-05	0.077	1.9e-06	0.00062	4.9e-05	0.00049	1.6e-05	0.018	0.57	0.096	0.24	0.14	0.0014	0.44	0.93	0.74	0.11	0.063	0.5	0.82	0.03	0.63	0.0023	0.17	0.078	0.66	0.35	0.022	0.45	0.41	0.25	0.35	0.00028	0.82	0.14	0.16	0.051
rs2639	0.439206	0.115405	1.14e-13	0.960693	0.392949	0.001543	0.122892	0.034852	0.011565	0.002594	0.35	0.78	2.6e-11	0.65	0.02	0.1	0.081	0.065	0.0051	0.044	0.24	3.7e-13	0.064	0.00052	0.0013	0.0013	0.0029	0.00048	4.3e-05	0.25	0.7	0.6	0.29	0.5	0.7	0.66	0.41	0.53	0.12	0.71	0.5	4.1e-05	0.15	0.21	0.19	0.0093	0.059	0.033	0.024	0.26	0.92	8.3e-07	0.59	0.032	0.0034	0.96	0.44	0.62	0.057
rs267206	0.423765	0.004732	1.31e-08	0.789473	0.04558	0.291738	0.260556	0.306074	0.001425	0.000765	0.22	0.21	6.2e-05	0.16	0.29	0.14	0.47	0.014	0.0044	0.11	0.058	3.9e-05	0.067	0.1	0.091	0.034	0.22	0.0058	0.0017	0.28	0.015	0.13	1	0.0039	0.04	0.77	0.25	1	0.021	0.14	0.5	5.8e-06	0.88	0.28	0.012	0.56	0.45	0.27	0.0014	0.77	0.23	0.19	0.032	0.62	0.72	0.066	0.6	0.006	0.4
rs2677100	0.81943	0.168162	0.018242	0.097757	0.252216	0.004139	2.2e-10	8.15e-12	1.94e-08	2.02e-05	0.61	0.14	0.017	0.64	0.081	1.1e-09	2e-11	3.1e-07	5.9e-07	0.23	0.019	0.00055	0.12	0.0089	0.017	1.2e-10	3.4e-12	5.4e-08	2.8e-07	0.069	0.56	0.64	0.84	0.49	0.093	0.069	0.038	0.41	0.77	0.95	0.65	0.14	0.53	0.021	0.13	2.6e-05	6.3e-05	0.077	0.00033	0.56	0.087	0.1	0.18	0.69	0.06	1e-05	5.8e-08	2e-08	0.0025
rs2703156	0.201651	0.101025	2.91e-08	0.975298	0.502161	0.379888	0.110899	0.063904	3.66e-05	1.44e-05	0.25	0.3	3.1e-07	0.56	0.53	0.22	0.0088	0.00082	3.4e-05	0.29	0.41	0.00017	0.42	0.79	0.47	0.48	0.039	0.03	0.0012	0.89	0.78	0.2	0.065	0.4	0.76	0.8	0.62	0.65	0.15	0.055	0.13	0.00093	0.27	0.78	0.78	0.48	0.11	0.033	0.0086	0.73	0.87	0.0001	0.53	0.73	0.37	0.34	0.036	0.0047	0.0036
rs2710634	7.53e-05	0.016338	3.14e-05	0.203574	0.132261	0.001313	1.25e-07	0.000311	7.04e-05	1.91e-09	0.00011	0.022	0.00056	0.059	0.044	2e-06	0.0054	0.00089	1.8e-08	1.3e-05	0.0017	4.2e-05	0.0064	0.0042	0.018	2.1e-07	0.00034	8.4e-05	6.1e-09	0.86	0.58	0.011	0.3	0.037	0.63	0.4	0.98	0.045	0.0034	0.012	0.058	0.022	0.0089	0.063	0.056	0.0033	0.07	0.014	0.00042	0.005	0.12	0.012	0.81	0.14	0.16	0.00066	0.03	0.016	1.7e-05
rs274517	0.500067	1.77e-09	0.630491	0.367812	0.188621	0.857217	0.345321	0.584692	0.556398	0.732658	0.32	3.1e-08	0.92	0.31	0.16	0.67	0.17	0.62	0.63	0.38	7.7e-07	0.89	0.31	0.16	0.96	0.69	0.15	0.74	0.8	0.29	0.039	0.45	0.7	0.51	0.37	0.58	0.038	0.38	0.62	0.92	3.3e-05	0.065	0.068	0.091	0.48	0.092	0.01	0.46	0.051	0.17	0.00051	0.095	0.75	0.81	0.47	0.69	0.99	0.31	0.37
rs2817144	2.1e-11	0.207652	2.5e-08	1.29e-24	0.204534	0.001663	3.25e-06	2.76e-05	0.301991	0.000261	3.6e-11	0.35	1.6e-06	2.2e-19	0.16	1.8e-07	0.00044	0.59	1.8e-05	1.2e-08	0.84	0.0038	5.2e-13	0.53	0.12	0.00032	0.011	0.59	0.012	0.047	0.51	0.41	0.00013	0.25	0.13	0.62	0.011	0.25	0.43	4.9e-06	0.65	0.001	5.5e-12	0.94	0.12	0.00034	0.00025	0.24	0.091	1e-06	0.22	0.00087	1.8e-09	0.023	0.53	0.00017	0.11	0.82	3.4e-06
rs281763	0.000372	0.039118	3.18e-09	0.068324	0.639726	0.036868	0.032497	5.65e-05	0.09704	2.79e-05	0.00066	0.022	1.1e-09	0.21	0.18	0.0073	0.00079	0.14	2e-06	0.00032	0.013	7.2e-08	0.12	0.11	0.25	0.0056	0.00082	0.07	9.9e-06	0.37	0.91	0.89	0.12	0.21	0.15	0.9	0.36	0.67	0.48	0.16	0.24	0.00012	0.15	0.95	0.46	0.16	0.032	0.39	0.0061	0.0007	0.045	6.8e-06	0.57	0.033	0.058	0.013	0.013	0.19	8.5e-05
rs2819861	0.594164	0.532699	0.064144	0.076335	0.236831	0.005283	1.59e-11	3.28e-12	3.07e-07	3.97e-05	0.53	0.29	0.026	0.83	0.077	5.4e-10	5.3e-12	1.4e-06	7.5e-07	0.14	0.029	0.00032	0.13	0.0034	0.0036	1.2e-11	2e-13	5.4e-08	7.1e-08	0.013	0.9	0.98	0.5	0.57	0.19	0.034	0.094	0.38	0.48	0.95	0.89	0.19	0.53	0.035	0.052	2.5e-05	4.3e-05	0.064	0.00033	0.59	0.13	0.12	0.32	0.52	0.033	7.5e-06	2.3e-08	5.4e-07	0.0032
rs2835710	0.163825	0.151778	0.014337	0.250912	0.088859	3.94e-08	0.000836	2.3e-05	0.020184	0.003821	0.13	0.046	0.0055	0.27	0.03	0.00042	8.8e-05	0.011	0.0035	0.00051	1.8e-05	2.3e-08	0.0003	1.4e-05	2.1e-08	1.4e-09	4e-09	9.1e-08	1.2e-08	0.81	0.35	0.74	0.029	0.13	0.51	0.028	0.093	0.51	0.88	0.36	0.091	0.079	0.84	0.018	8.2e-07	0.012	0.067	0.13	0.012	0.16	0.26	0.026	0.1	0.34	0.0017	0.0031	0.00014	0.021	0.12
rs28406192	0.28338	0.217253	0.477183	3.6e-11	0.271285	0.67534	0.024679	0.00577	0.156161	0.247495	0.46	0.098	0.34	7.7e-07	0.65	0.16	0.044	0.032	0.18	0.44	0.18	0.39	2e-05	0.57	0.78	0.18	0.057	0.052	0.16	0.61	0.62	0.78	0.00036	0.89	0.85	0.4	0.015	0.6	0.79	0.77	0.13	0.81	4.2e-05	0.62	0.65	0.88	0.12	0.47	0.67	0.49	0.41	0.2	0.02	0.54	0.87	0.12	0.31	0.043	0.023
rs2845871	3.07e-05	0.335919	0.305181	1.42e-36	0.776565	0.002863	0.825224	6.22e-14	0.037787	0.536079	1.7e-05	0.4	0.65	2.7e-29	0.99	0.39	2.3e-11	0.27	0.78	0.00082	0.76	0.12	1.1e-19	0.33	0.047	0.81	7.8e-12	0.046	0.34	0.33	0.36	0.94	2.8e-06	0.6	0.00026	0.19	0.48	0.11	0.49	0.13	0.33	0.83	1.2e-14	0.76	0.031	0.45	3e-05	0.27	0.59	1.7e-06	0.54	0.51	1.3e-16	0.88	0.26	0.6	6.7e-07	0.73	0.98
rs28720376	0.51019	0.771943	5.12e-07	0.419958	0.541847	0.80235	0.107571	0.615322	9.44e-11	2.64e-08	0.44	0.97	2.2e-06	0.37	0.39	0.065	0.48	7.1e-12	3.7e-09	0.53	0.93	0.00021	0.36	0.46	0.81	0.13	0.5	2.4e-07	2.9e-06	0.51	0.65	0.23	0.19	0.32	0.42	0.5	0.43	0.58	0.86	0.75	0.35	0.012	0.71	0.66	0.23	0.23	0.41	0.00012	0.00025	0.53	0.51	0.00022	0.085	0.16	0.47	0.31	0.69	7.6e-08	1.1e-05
rs28858118										2.85e-14	0.28	0.038	4e-05	0.78	0.055	5.5e-09	0.16	0.00013	1e-12	0.015	0.0002	9.2e-09	0.038	0.00093	0.0002	2e-12	0.0035	6.4e-08	4.7e-16	0.5	0.19	0.0059	0.64	0.66	0.51	0.67	0.8	0.18	0.011	0.022	0.014	0.092	0.78	0.51	0.031	0.00013	0.11	0.0053	0.00024	0.35	0.52	0.00018	0.89	0.11	0.0015	5.9e-05	0.88	0.011	9.4e-09
rs2888480	5.63e-09	0.040115	0.01409	1.45e-06	0.164465	0.008237	0.01129	0.174118	0.176502	0.011203	1e-06	0.6	0.00046	5.7e-07	0.21	0.022	0.61	0.071	0.0069	0.00022	0.48	0.2	0.0012	0.98	0.0066	0.66	0.13	0.85	0.45	0.27	0.24	0.89	0.52	0.76	0.99	0.38	0.0065	0.22	0.84	9.6e-05	0.81	0.027	1.5e-05	0.44	0.91	0.64	0.99	0.35	0.1	0.00078	0.55	0.015	0.0076	0.18	0.00027	0.016	0.47	0.12	0.038
rs2893312	0.072352	0.22823	0.000156	0.417833	0.036979	0.969215	6.84e-10	0.034816	0.007428	0.002386	0.056	0.012	0.02	0.37	0.32	6.7e-09	0.13	0.014	0.0018	0.072	0.021	0.049	0.35	0.35	0.98	7.3e-07	0.18	0.021	0.0093	0.86	0.32	0.051	0.84	0.91	0.13	0.17	0.47	0.74	0.54	0.23	0.026	0.15	0.99	0.039	0.98	0.00014	0.46	0.054	0.0022	0.11	0.19	0.047	0.22	0.43	0.85	2.9e-05	0.28	0.17	0.3
rs2908004	0.103852	0.455497	0.020166	0.000708	0.208466	4.53e-05	3.65e-05	0.132947	1.52e-06	4.13e-08	0.0059	0.35	0.0017	0.00019	0.00064	8.4e-08	0.086	1.5e-09	1.3e-08	0.76	0.054	0.21	0.52	0.88	3e-10	0.25	0.27	0.32	0.36	0.7	0.54	0.53	0.94	0.66	0.71	0.19	0.49	0.14	0.54	0.036	0.1	0.096	0.024	0.01	6.7e-05	0.0014	0.23	4.3e-05	0.00039	0.093	0.94	0.0063	0.0031	0.04	5.7e-07	5.7e-05	0.18	2.7e-06	1.3e-05
rs2969	5.35e-05	0.102184	0.050696	2.05e-05	0.526828	5.84e-12	0.324873	0.007197	0.014617	0.293591	0.004	0.17	0.0095	0.0032	0.87	0.77	0.15	0.049	0.3	1.5e-05	0.00079	0.53	9.8e-07	0.026	4e-06	0.0096	0.00092	1.6e-05	0.072	0.0013	0.73	0.32	0.05	0.8	0.081	0.035	0.37	0.61	0.77	0.33	0.3	0.31	0.032	0.32	0.0033	0.12	0.14	0.033	0.82	0.0016	0.42	0.0035	0.049	0.41	0.00087	0.29	0.43	0.63	0.25
rs2970847	0.632427	0.05436	1.69e-06	0.754621	0.11645	0.506789	0.071778	0.309575	0.000778	3.73e-10	0.13	0.23	0.00097	0.88	0.61	0.03	0.19	0.011	1.1e-09	0.099	0.17	0.0068	0.96	0.53	0.7	0.051	0.17	0.029	4e-07	0.98	0.34	0.099	0.75	0.15	0.86	0.55	0.78	0.073	0.08	0.19	0.5	0.0033	0.98	0.93	0.4	0.012	0.21	0.0077	1e-07	0.34	0.3	0.12	0.82	0.48	0.96	0.3	0.44	0.53	0.0006
rs2974300	0.762051	0.218814	0.00595	0.188943	0.376025	0.433389	1.66e-28	0.006591	0.066597	0.372158	0.7	0.35	0.64	0.32	0.47	1.6e-23	0.19	0.73	0.72	0.79	0.32	0.9	0.44	0.6	0.69	9e-17	0.28	0.91	1	0.057	0.37	0.064	0.54	0.81	0.81	0.95	0.31	0.26	0.1	0.99	0.51	0.94	0.37	0.77	0.25	2.8e-10	0.58	0.61	0.15	0.44	0.55	0.17	0.73	0.58	0.29	2.9e-14	0.038	0.82	0.02
rs2993263	1.72e-07	0.009779	0.676215	2.14e-09	0.000161	0.71948	0.33187	0.44771	0.553489	0.479652	5.4e-07	0.0016	0.84	1.1e-07	0.0011	0.93	0.88	0.83	0.92	2.7e-06	0.0027	0.8	1.8e-06	0.002	0.83	0.88	0.79	0.97	0.82	0.016	0.0074	0.5	0.087	0.069	0.45	0.46	0.6	0.85	0.22	0.00019	0.018	0.3	0.00061	0.17	0.42	0.19	0.6	0.3	0.55	0.0016	0.021	0.21	7.4e-05	0.0013	0.84	0.23	0.44	0.62	0.47
rs3001450	0.03717	0.750179	0.058819	0.559732	1.45e-08	0.000281	0.019829	0.069715	0.035328	0.001181	0.014	0.56	0.0055	0.47	6.6e-06	0.00061	0.03	0.052	0.00054	0.0005	0.039	2.1e-05	0.029	8e-08	0.0011	5.7e-06	0.0013	0.00073	2.4e-06	0.22	0.93	1	0.57	0.15	0.3	0.59	0.35	0.38	0.69	0.012	0.58	0.024	0.36	0.012	0.02	0.072	0.11	0.12	0.0041	0.41	0.79	0.024	0.87	0.00017	0.016	0.0015	0.11	0.21	0.031
rs306960	0.46153	0.061162	2.05e-05	0.023657	0.173327	1.9e-08	0.00017	0.523367	0.00021	1.5e-09	0.92	0.12	0.0014	0.81	0.43	2.7e-06	0.65	0.005	4.8e-09	0.051	0.00012	1.1e-08	0.023	0.0038	4.4e-07	1.5e-11	0.008	1.1e-07	6.9e-15	0.88	0.35	0.046	0.92	0.54	0.59	0.21	0.68	0.43	0.17	0.12	0.031	0.25	0.83	0.98	0.0038	0.0024	0.34	0.045	0.0022	0.14	0.77	0.003	0.99	0.45	4.2e-05	0.00082	0.73	0.055	2.6e-06
rs3214031	0.990251	0.617676	0.133255	5e-10	0.254237	0.705436	0.047344	0.024894	0.627812	0.340836	1	0.97	0.12	2.1e-10	0.28	0.19	0.15	0.49	0.71	0.61	0.55	0.076	4.6e-07	0.75	0.23	0.49	0.36	0.8	0.26	0.74	0.26	0.16	0.93	0.31	0.21	0.34	0.21	0.14	0.13	0.44	0.66	0.11	0.00014	0.78	0.15	0.62	0.78	0.94	0.4	0.43	0.8	0.49	1.6e-06	0.25	0.66	0.31	0.044	0.36	0.87
rs3217870	0.403305	0.363258	0.921153	0.342441	0.014211	5.08e-10	0.867829	0.813815	0.373743	0.677396	0.096	0.12	0.95	0.88	0.067	0.48	0.47	0.29	0.93	0.00081	0.00034	0.0051	0.022	7.7e-05	5.3e-07	0.0014	0.0066	0.00015	0.0029	0.38	0.075	0.8	0.2	0.0076	0.27	0.8	0.57	0.79	0.32	0.53	0.18	0.9	0.75	0.14	0.00011	0.99	0.62	0.26	0.4	0.094	0.24	0.44	0.79	0.23	0.0079	0.49	0.15	0.83	0.34
rs34035161	0.020467	0.10913	0.095073	1.86e-08	0.097283	0.45855	0.034227	0.189132	0.255713	0.203737	0.019	0.093	0.25	5.9e-06	0.28	0.35	0.8	0.24	0.27	0.007	0.039	0.11	1.2e-05	0.1	0.16	0.13	0.63	0.081	0.11	0.61	0.17	0.59	0.99	0.23	0.13	0.45	0.65	0.013	0.41	0.054	0.11	0.36	0.00036	0.2	0.8	0.8	0.84	0.43	0.8	0.21	0.7	0.72	0.0046	0.91	0.078	0.34	0.73	0.68	0.42
rs34632716	0.948237	0.019558	0.21008	0.000796	1.56e-08	5.02e-06	0.643264	0.031359	0.58759	0.007117	0.79	0.0041	0.29	0.00069	2.5e-08	0.73	0.062	0.68	0.011	0.2	3.7e-06	0.00025	0.31	3.5e-12	5.1e-06	0.0071	0.00044	0.0034	1.4e-06	1	0.57	0.18	0.89	0.66	0.14	0.98	0.48	0.83	0.61	0.65	0.032	0.16	0.026	2.2e-05	0.00014	0.65	0.38	0.83	0.01	0.29	0.097	0.9	0.013	0.0007	0.0096	0.7	0.1	0.55	0.12
rs34664079	0.091261	0.005797	5.59e-07	0.073227	0.000542	8.98e-11	0.339572	0.452485	0.167447	3.08e-07	0.012	0.0014	1.2e-07	0.077	0.00069	0.5	0.36	0.092	2.3e-06	0.62	1.5e-07	3.3e-13	5e-05	1.6e-08	2.1e-07	0.015	0.0023	1.2e-05	7.4e-12	0.34	0.65	0.099	0.089	0.64	0.0076	0.35	0.18	0.25	0.072	0.1	0.092	0.0014	0.28	0.051	9.4e-05	0.24	0.97	0.53	0.00038	0.097	0.0049	8.4e-05	0.11	0.0063	0.00021	0.74	0.16	0.11	0.0018
rs35515275	0.013596	0.004719	1.05e-09	0.45528	0.78917	0.003366	0.910938	0.699068	0.044255	0.173984	0.015	0.00057	4.3e-05	0.12	0.54	0.33	0.96	0.088	0.095	0.00045	2.8e-06	0.24	0.004	0.034	0.00047	0.0065	0.2	0.00018	0.34	0.87	0.002	0.0072	0.28	0.56	0.15	0.072	0.059	0.17	0.97	0.29	0.15	0.00011	0.66	0.4	0.27	0.74	0.42	0.65	0.046	0.029	0.00081	0.067	0.36	0.082	0.00025	0.5	0.57	0.061	0.82
rs35574015	3.45e-09	0.44389	1.58e-06	1.18e-09	0.839041	6.41e-08	0.000116	2.67e-06	0.199625	0.114512	2.5e-06	0.96	7.6e-06	8.1e-11	0.24	8.7e-05	0.0029	0.18	0.13	4e-09	0.059	1.8e-09	3.7e-15	0.51	4e-05	2.8e-08	6.5e-06	0.00052	0.00027	0.035	0.33	0.19	0.87	0.065	0.076	0.82	0.071	0.59	0.84	0.008	0.52	0.0014	1.2e-05	0.023	0.003	0.024	0.17	0.34	0.94	0.0001	0.58	0.0092	6.8e-06	0.39	0.0074	0.0011	0.0042	0.39	0.054
rs35648412	0.57094	0.131893	2.16e-06	0.000822	0.096678	0.009218	0.003118	2.45e-08	0.000103	0.026209	0.4	0.18	0.00067	0.048	0.23	0.034	3.6e-05	0.0038	0.023	0.82	0.015	1.7e-05	0.0025	0.014	0.0068	0.0014	1.3e-06	0.00012	0.0008	0.51	0.86	0.0044	0.21	0.54	0.21	0.18	0.59	0.042	0.36	0.64	0.79	0.036	0.87	0.71	0.057	0.061	0.025	0.4	0.86	0.38	0.073	0.0042	0.0039	0.17	0.026	0.41	0.00033	0.00064	0.011
rs35664429	0.5893	0.048369	8.17e-05	0.018252	0.025535	2.14e-09	0.256219	0.23207	0.100388	1.92e-05	0.56	0.036	6.3e-05	0.009	0.00051	0.019	0.097	0.14	1.3e-05	0.24	0.81	0.41	0.98	0.33	2.9e-06	0.64	0.67	0.1	0.31	0.85	0.54	0.5	0.082	0.83	0.45	0.82	0.25	0.23	0.45	0.77	0.78	0.0023	0.096	0.075	0.00062	0.13	0.45	0.33	0.0018	0.23	0.0015	0.0073	0.038	0.0042	0.0022	0.041	0.17	0.17	0.0045
rs35679428	3.29e-20	6.42e-18	4.94e-10	0.548538	7.02e-06	3.34e-09	4.71e-05	6.79e-07	5.78e-07	1.73e-07	3.2e-16	4.5e-15	1.2e-07	0.24	1.2e-05	0.00037	0.00016	0.00021	7.9e-07	6.1e-10	3.3e-07	0.076	0.25	0.07	1.1e-05	0.42	0.086	0.57	0.12	0.00092	0.0041	0.033	0.17	0.0066	0.093	0.048	0.022	0.0088	0.16	8.5e-08	1.6e-09	1.2e-06	0.096	0.00053	2.7e-06	0.014	0.001	0.00025	1.8e-05	1.2e-10	1.4e-06	0.0027	0.31	0.018	0.098	0.0035	0.03	0.099	0.017
rs35735677	0.009611	0.866238	3.1e-06	0.429753	0.146411	0.112955	4.36e-08	0.02944	0.003956	2.91e-06	0.00024	0.95	5.4e-05	0.22	0.5	9.4e-09	0.0019	0.016	2.7e-07	0.00018	0.68	0.00046	0.18	0.36	0.42	6.7e-07	0.0019	0.033	2.5e-05	0.81	1	0.055	0.61	0.82	0.37	0.87	0.22	0.2	1	0.007	0.78	0.0011	0.29	0.22	0.34	1.5e-07	0.0035	0.032	5.8e-05	0.0076	0.87	0.019	0.4	0.6	0.91	0.00094	0.1	0.14	0.0031
rs35816010	0.002705	4.04e-12	0.449656	0.10849	0.000358	0.301131	0.640527	0.000968	0.036432	0.074865	0.014	2.3e-10	0.54	0.2	0.00012	0.75	0.031	0.14	0.054	0.0028	5.9e-11	0.34	0.041	2.4e-05	0.05	0.12	0.0034	0.014	0.002	0.74	0.022	0.12	0.94	0.85	0.95	0.24	0.36	0.22	0.29	0.015	1.5e-07	0.96	0.84	0.0016	0.011	0.55	0.011	0.054	0.16	0.29	0.0003	0.44	0.18	0.039	0.56	0.88	0.45	0.84	0.25
rs361056	0.001916	0.006033	0.01373	0.215882	0.000323	0.00981	0.490834	0.032253	1.86e-09	0.156215	0.031	0.089	0.2	0.49	0.079	0.98	0.21	0.00012	0.16	0.015	0.036	0.075	0.21	0.038	0.23	0.61	0.057	4.7e-05	0.05	0.045	0.18	0.92	0.74	0.053	0.014	0.15	0.75	0.041	0.84	0.28	0.8	0.95	0.58	0.56	0.4	0.5	0.97	0.022	0.74	0.07	0.036	0.069	0.64	0.14	0.27	0.41	0.027	0.00082	0.048
rs362307	0.00073	0.955664	2.55e-05	0.346405	0.002608	1.33e-08	0.050732	0.000314	3.96e-10	2.86e-11	0.002	0.96	0.00027	0.81	0.00039	0.02	0.016	1.3e-08	4.2e-09	2.4e-06	0.017	7.1e-10	0.015	2.8e-08	1e-06	1.3e-06	1.1e-05	3.1e-14	2.1e-15	0.6	0.038	0.18	0.85	0.91	0.12	0.28	0.064	0.0063	0.0022	0.0053	0.39	0.066	0.82	0.048	8e-06	0.034	0.061	0.0005	8.1e-05	0.18	0.35	0.00058	0.84	0.0037	0.012	0.24	0.17	8.1e-06	3.1e-06
rs3735064	0.875238	0.319429	4.78e-07	0.9622	0.059594	0.031176	0.004498	0.253341	3.2e-05	5.84e-13	0.89	0.082	6.7e-10	0.23	0.0081	1.7e-05	0.0083	3.8e-06	5.5e-13	0.82	0.052	4.4e-08	0.1	0.0094	0.22	4.2e-05	0.007	1.7e-05	6.6e-10	0.014	0.3	0.5	0.4	0.046	0.39	0.47	0.36	0.013	0.0053	0.38	0.077	1.2e-06	0.28	0.00015	0.31	6.6e-05	0.0048	2.5e-05	8.5e-09	0.67	0.47	0.00023	0.82	0.83	0.51	0.035	0.5	0.027	0.00019
rs3741651	1.27e-07	0.973879	0.002263	0.082282	0.994316	1.18e-15	0.000276	0.000262	0.001156	0.004739	2.1e-07	0.28	0.02	0.58	0.62	0.00086	0.0052	0.038	0.005	6.7e-13	0.023	5.8e-09	0.00021	0.0093	6.5e-12	6.6e-11	4e-08	8.8e-09	2e-10	0.073	0.82	0.042	0.028	0.77	0.008	0.35	0.79	0.63	0.77	0.00061	0.67	0.22	0.98	0.74	1.9e-08	0.72	0.29	0.012	0.1	9.7e-05	0.34	0.024	0.37	0.3	1.7e-05	6.3e-06	0.0031	0.38	0.0087
rs376609228										5.86e-14	0.00075	0.27	1.6e-11	0.22	0.0061	1.9e-08	0.047	3e-07	3.7e-13	0.0022	0.37	2e-07	0.25	0.031	0.87	3.3e-06	0.082	0.00012	6.1e-08	0.039	0.11	0.026	0.041	0.084	0.26	0.03	0.75	0.016	0.00067	0.059	0.6	3.7e-06	0.19	0.089	0.97	0.00023	0.82	0.00032	1.2e-08	0.0064	0.16	6.9e-06	0.78	0.0043	0.92	3e-06	0.019	3.5e-05	4.2e-06
rs376751	0.000371	0.093385	0.001131	0.000315	0.044139	0.17032	5.76e-08	7.07e-09	0.000326	7.62e-05	0.0021	0.085	0.002	0.00091	0.22	3.7e-07	7.7e-07	0.0015	5.6e-05	0.0013	0.047	0.003	0.00084	0.16	0.37	1.6e-06	1.6e-06	0.0027	0.00024	0.58	0.05	0.27	0.38	0.98	0.65	0.3	0.92	0.62	0.3	0.022	0.084	0.87	0.0082	0.17	0.45	0.011	0.0076	0.078	0.18	0.05	0.45	6.2e-05	0.15	0.41	0.5	1.6e-05	0.0001	0.008	2.1e-05
rs3783324	0.011926	0.000344	0.049697	4.43e-05	1.5e-09	0.041664	0.054589	0.000108	0.461412	0.844122	0.099	0.04	0.4	0.00027	3.9e-06	0.016	0.006	0.65	0.77	0.034	0.3	0.089	6.6e-05	0.00037	0.095	0.28	0.073	0.17	0.48	0.23	0.045	0.092	0.12	0.24	0.31	1	0.022	0.51	0.69	0.065	0.27	0.072	0.0041	0.0022	0.22	0.17	0.17	0.39	0.93	0.58	0.14	0.86	0.068	0.0015	0.26	0.038	0.0098	0.7	0.82
rs3784234	0.007756	0.85115	0.347959	5.4e-10	0.317533	0.024094	0.086056	0.127189	0.795864	0.895518	0.01	0.95	0.15	1.5e-08	0.54	0.018	0.059	1	0.64	0.079	0.37	0.88	4e-05	0.23	0.09	0.32	0.38	0.28	0.42	0.17	0.4	0.45	0.015	0.86	0.0032	0.64	0.9	0.26	0.25	0.11	0.9	0.77	4e-05	0.33	0.28	0.27	0.14	0.47	0.69	0.14	0.44	0.18	0.0006	0.87	0.15	0.04	0.7	0.65	0.76
rs3789586	0.235857	0.563772	1.84e-13	0.888373	0.266017	2.41e-08	0.000202	0.349842	4.45e-05	0.00018	0.44	0.55	1.4e-12	0.027	0.24	0.0017	0.18	0.0024	0.00055	0.38	0.016	0.0017	0.98	0.34	2.9e-05	0.79	0.66	0.82	0.85	0.069	0.59	0.15	0.44	0.96	0.12	0.58	0.3	0.21	0.22	0.98	0.48	2.7e-05	0.074	0.67	0.00041	0.034	0.78	0.29	0.0061	0.42	0.98	1.1e-07	0.16	0.34	0.011	0.018	0.061	0.0036	0.021
rs3799537	0.639879	0.403156	1.2e-20	0.214661	0.860398	0.467404	0.012183	0.417632	0.088826	3.15e-05	0.41	0.23	1.4e-18	0.65	0.76	0.012	0.73	0.0061	0.00013	0.71	0.58	7.5e-11	0.3	0.44	0.35	0.078	0.92	0.16	0.01	0.034	0.43	0.028	0.044	0.82	0.98	0.89	0.43	0.24	0.042	0.37	0.94	1e-07	0.36	0.62	0.49	0.036	0.76	0.073	0.032	0.88	0.096	3.6e-11	0.12	0.3	0.088	0.18	0.56	0.067	0.0031
rs3807729	1.21e-06	0.418777	0.748781	1.05e-11	0.982561	0.000224	0.000217	1.44e-10	0.964758	0.943227	1.5e-05	0.016	0.56	2.4e-06	0.84	0.00051	3.4e-06	0.5	0.89	1.5e-07	0.00021	0.2	1.4e-08	0.092	0.0014	1.4e-06	3.9e-08	0.19	0.075	0.18	0.57	0.17	0.01	0.65	0.92	0.74	0.49	0.23	0.72	0.058	0.039	0.39	0.0033	0.99	0.029	0.058	0.0043	0.49	0.78	1.8e-05	0.19	0.82	0.00031	0.9	0.0093	0.0027	0.00031	0.73	0.67
rs3809627	0.142353	9.75e-06	0.68677	0.337011	2.01e-11	0.857191	0.99884	0.292271	0.646724	0.007112	0.65	3.8e-07	0.29	0.96	3e-10	0.29	0.19	0.35	0.0082	0.64	8.4e-06	0.43	0.77	5.1e-08	0.91	0.39	0.26	0.56	0.044	0.15	0.73	0.17	0.41	0.059	0.22	0.17	0.25	0.77	0.95	0.4	0.0031	0.41	0.15	0.0023	0.95	0.76	0.35	0.27	0.038	0.78	0.00011	0.33	0.19	1.1e-08	0.63	0.28	0.45	0.89	0.057
rs383209	0.045194	0.277038	8.2e-06	0.017196	0.312857	3.91e-13	0.006925	0.012172	4.77e-09	1e-05	0.17	0.066	0.00011	0.16	0.21	0.087	0.095	6.3e-08	6.9e-05	0.00041	1.2e-05	7e-12	2.6e-05	0.00019	2.9e-10	2e-06	1.6e-05	3.1e-16	3.5e-12	0.94	0.55	0.093	0.87	0.12	0.091	0.47	0.33	0.24	0.049	0.09	0.24	0.036	0.91	0.36	5.4e-06	0.24	0.42	2.4e-06	0.015	0.58	0.095	0.0033	0.08	0.26	5.8e-05	0.23	0.088	0.00058	0.0022
rs3847404	0.019118	0.384519	0.807661	0.377254	0.574524	0.627932	0.002825	3.83e-08	0.712898	0.689314	0.029	0.072	0.33	0.079	0.12	0.0043	6e-07	0.71	0.64	0.017	0.061	0.73	0.063	0.099	0.44	0.0049	1e-06	0.48	0.98	0.74	0.89	0.43	0.99	0.98	0.57	0.051	0.0092	0.13	0.53	0.25	0.58	0.31	0.0077	0.12	0.3	0.03	0.00023	0.31	0.51	0.08	0.032	0.73	0.76	0.42	0.77	0.043	0.00045	0.15	0.98
rs3847548	0.098039	0.419057	0.88894	3.84e-10	0.195456	0.201046	0.326827	8.15e-06	0.630153	0.408904	0.21	0.28	0.57	3.7e-07	0.052	0.84	1.8e-05	0.86	0.49	0.21	0.41	0.81	4.3e-06	0.13	0.85	0.84	0.00014	0.78	0.73	0.07	0.99	0.4	0.11	0.4	0.38	0.012	0.21	0.73	0.91	0.28	0.35	0.65	0.018	0.052	0.4	0.98	0.00026	0.42	0.33	0.48	0.42	0.37	1.7e-06	0.41	0.54	0.81	0.011	0.4	0.49
rs3848364	0.098351	0.108501	0.009193	0.17135	0.97781	9e-09	0.286208	0.492565	0.367488	0.379803	0.29	0.00035	0.058	0.097	0.24	0.27	0.87	0.22	0.42	0.51	3e-08	0.19	0.36	0.00047	3.4e-07	0.081	0.049	3.9e-05	0.028	0.69	0.15	0.051	0.41	0.66	0.19	0.43	0.69	0.57	0.76	0.38	0.0013	0.34	0.75	0.5	7.8e-05	0.95	0.33	0.21	0.68	0.45	0.037	0.099	0.044	0.41	0.0039	0.17	0.3	0.69	0.092
rs3851634	0.655574	0.081509	7.63e-08	0.054235	0.006191	0.652374	0.024691	0.602737	1.02e-09	6.57e-07	0.62	0.18	2.6e-07	0.3	0.009	0.24	0.88	4.9e-11	8.2e-06	0.44	0.38	0.00018	0.52	0.05	0.5	0.46	0.61	5.3e-06	0.0016	0.36	0.18	0.022	0.34	0.17	0.54	0.1	0.1	0.015	0.0014	0.53	0.2	0.0075	0.086	0.052	0.061	1	0.5	9e-07	0.0042	0.93	0.56	1.8e-05	0.78	0.069	0.52	0.096	0.71	7.3e-06	0.0013
rs398652	0.016507	0.480918	0.686516	0.000233	0.809151	0.714294	0.005813	1.33e-13	0.647086	0.597277	0.4	0.51	0.41	0.024	0.95	0.1	6.2e-09	0.83	0.33	0.29	0.34	0.97	0.018	0.93	0.52	0.089	2.9e-08	0.71	0.63	0.85	0.31	0.47	0.17	0.016	0.75	0.36	0.27	0.95	0.92	0.61	0.97	0.2	0.12	0.24	0.52	1	0.0013	0.71	0.8	0.3	0.15	0.96	0.078	0.38	0.63	0.018	4.7e-07	0.39	0.43
rs4040223	0.384774	0.373731			1.02e-05	3.1e-08	0.399157		0.533564	0.016189	0.27	0.076	0.42	0.0026	5.3e-06	0.8	0.065	0.75	0.034	0.41	7e-05	7.7e-05	0.75	3.4e-10	4.8e-08	0.002	0.00015	0.0038	3.9e-07	0.99	0.48	0.36	0.78	0.59	0.14	0.33	0.41	0.71	0.8	0.98	0.12	0.31	0.091	0.00022	7.5e-06	0.57	0.22	0.97	0.015	0.094	0.41	0.77	0.0083	0.016	0.0035	0.84	0.16	0.71	0.22
rs4052905	0.008676	0.589251	0.399997	2.3e-08	0.039116	0.79364	0.667204	6.25e-10	0.3621	0.572723	0.0011	0.78	0.15	2.2e-05	0.077	0.55	2.5e-07	0.11	0.47	0.0028	0.87	0.26	0.00015	0.11	0.95	0.53	3.8e-06	0.19	0.56	0.93	0.92	0.1	0.00011	0.21	0.65	0.65	0.061	0.4	0.51	0.0013	0.15	0.32	0.035	0.047	0.45	0.73	7.5e-05	0.16	0.86	0.15	0.26	0.31	0.00089	0.87	0.57	0.57	0.0016	0.27	0.38
rs406664	0.624167	0.784921	0.038418	0.983865	0.1464	2.44e-09	0.83377	0.225497	0.151356	0.126158	0.53	0.14	0.0094	0.11	0.077	0.35	0.015	0.078	0.051	0.14	0.22	0.21	0.39	0.25	2.5e-08	0.033	0.91	0.027	0.051	0.7	0.86	0.096	0.23	0.88	0.02	0.18	0.12	0.65	0.33	0.45	0.11	0.035	0.034	0.46	1.5e-06	0.16	0.059	0.041	0.18	0.049	0.46	0.045	0.74	0.066	0.0076	0.75	0.043	0.43	0.089
rs4073177	0.00848	0.045374	0.1561	0.112424	0.00025	0.000321	0.370297	2.98e-09	0.002246	0.00238	0.011	0.0023	0.11	0.7	0.043	0.79	7.3e-08	0.014	0.00096	0.0007	7.2e-05	0.0044	0.16	0.0014	0.0034	0.095	3.7e-10	0.00024	3.3e-05	0.72	0.45	0.024	0.12	0.38	0.14	0.6	0.54	0.27	0.72	0.3	0.49	0.22	0.93	0.12	0.074	0.33	0.00065	0.054	0.012	0.024	0.0002	0.22	0.39	0.12	0.026	0.33	5.4e-05	0.067	0.015
rs41278946	0.404668	0.837751	2.41e-10	0.187891	0.581307	0.901404	0.05349	0.121608	0.00322	5.37e-07	0.18	0.94	8.2e-10	0.12	0.5	0.026	0.1	0.0012	1.4e-07	0.16	0.79	1e-07	0.093	0.48	0.6	0.019	0.077	0.0018	6.8e-06	0.68	0.39	0.11	0.016	0.49	0.56	0.4	0.17	0.18	0.26	0.046	0.85	3.6e-07	0.057	0.22	0.97	0.0052	0.053	0.0024	1.3e-06	0.94	0.79	0.00032	0.76	0.9	0.43	0.72	0.74	0.15	0.034
rs4134909	0.005947	0.183441	1.24e-05	0.001304	0.077824	0.770795	1.39e-05	0.000228	0.037795	3.18e-09	0.00027	0.35	6.7e-08	0.0016	0.00072	1.3e-05	0.0025	0.029	2.8e-10	0.00062	0.5	1.4e-05	0.0042	0.0025	0.98	0.00029	0.0082	0.047	4.6e-07	0.64	0.27	0.83	0.25	0.43	0.033	0.0055	0.087	0.71	0.54	0.00085	0.76	2.1e-07	0.16	0.0004	0.57	0.00091	0.01	0.019	2.9e-08	0.095	0.33	0.034	0.0057	0.13	0.6	0.008	0.091	0.37	0.0013
rs415565	0.008592	0.576876	0.152631	0.000392	0.792581	0.469472	0.003385	1.18e-10	0.330589	0.03974	0.00035	0.099	0.28	0.004	0.87	0.00039	1.7e-08	0.45	0.051	0.0012	0.21	0.47	0.014	0.94	0.76	0.007	5.2e-07	0.64	0.16	0.74	0.71	0.24	0.86	0.48	0.57	0.015	1.3e-06	0.71	0.24	0.0015	0.16	0.57	0.1	0.95	0.2	0.11	0.002	0.79	0.21	0.034	0.32	0.35	0.014	0.48	0.45	0.00074	7.7e-07	0.17	0.14
rs42035	0.07191	0.837209	3.12e-08	0.000202	0.37639	1.29e-10	0.890768	0.478319	0.093492	2.38e-05	0.064	0.86	1.6e-07	0.00084	0.41	0.73	0.36	0.23	4.1e-05	1	0.03	0.17	2.2e-07	0.13	6.8e-07	0.017	0.17	0.029	0.72	0.72	0.52	0.00017	0.93	0.91	0.11	0.36	0.42	0.0073	0.097	0.42	0.83	0.00048	0.016	0.37	0.0003	0.82	0.22	0.61	0.0035	0.062	0.81	1.7e-05	0.02	0.83	0.0014	0.63	0.74	0.17	0.0024
rs42039	0.083655	0.763549	2.49e-08	0.000254	0.472794	4.81e-10	0.887449	0.453805	0.114286	2.54e-05	0.046	0.82	2.2e-07	0.0021	0.43	0.65	0.26	0.19	3.8e-05	0.85	0.042	0.15	1.3e-06	0.14	1.5e-06	0.027	0.27	0.047	0.63	0.91	0.63	0.00019	0.82	0.75	0.13	0.42	0.4	0.018	0.11	0.34	0.73	0.00035	0.04	0.3	0.00046	0.68	0.16	0.41	0.0023	0.06	0.88	3.5e-05	0.02	0.97	0.0022	0.67	0.77	0.22	0.0035
rs4241676	1.43e-08	0.419253	0.162831	0.899025	0.196489	0.64319	0.127421	0.400507	0.632236	0.735856	2.2e-06	0.81	0.24	0.35	0.1	0.45	0.47	0.6	0.9	7.2e-06	0.88	0.49	0.37	0.15	0.73	0.53	0.58	0.56	0.84	0.54	0.99	0.13	0.91	0.31	0.086	0.41	0.4	0.68	0.032	0.00053	0.47	0.21	0.24	0.06	0.7	0.26	0.79	0.53	0.65	0.00067	0.76	0.77	0.8	0.51	0.91	1	0.4	0.1	0.52
rs429358	1.83e-09	0.000168	0.078692	0.001931	1.62e-07	0.657661	0.495867	0.001691	3.36e-07	0.652656	2e-06	0.068	0.097	0.0037	0.0072	0.95	0.015	4.3e-05	0.61	5.3e-06	0.12	0.22	0.0043	0.012	0.96	0.98	0.029	0.00074	0.73	0.46	0.84	0.04	0.79	0.64	0.76	0.5	0.58	0.076	0.92	5.5e-05	0.84	0.31	0.018	0.079	0.23	0.9	0.2	0.015	0.85	0.0048	0.0062	0.23	0.23	0.016	0.2	0.82	0.042	0.00097	0.51
rs4334924	7.64e-05	0.961851	0.026273	5.54e-11	0.629161	0.001386	0.032921	2.27e-06	0.720641	0.179839	0.015	0.68	0.0012	8.1e-06	0.91	0.21	7.1e-05	0.19	0.039	0.012	0.42	0.075	1.5e-05	0.57	0.42	0.12	0.00012	0.54	0.23	0.29	0.54	0.061	0.0011	0.18	0.033	0.2	0.66	0.17	0.35	0.015	0.68	0.19	0.0018	0.74	0.43	0.035	0.0037	0.4	0.64	0.39	0.32	0.011	0.0041	0.77	0.83	0.79	0.035	0.49	0.054
rs448162	0.497982	0.364362	0.000397	0.588655	0.048726	3.06e-12	0.023714	0.334917	0.241461	0.014875	0.86	0.12	2.5e-05	0.58	0.22	0.0042	0.62	0.3	0.0033	0.028	6.4e-05	0.92	0.0015	0.00026	2.8e-08	0.6	0.056	0.0062	0.36	0.64	0.92	0.7	0.14	0.058	0.04	0.84	0.7	0.61	0.37	0.9	0.14	0.019	0.7	0.25	0.00016	0.092	0.8	0.72	0.091	0.75	0.41	0.001	0.52	0.79	1.3e-05	0.047	0.34	0.38	0.02
rs4497382	0.906693	0.194637	0.908692	0.239742	2.9e-09	0.986325	0.467262	0.210649	0.587014	0.833304	0.83	0.12	0.73	0.4	1.3e-05	0.23	0.44	0.97	0.91	0.7	0.26	0.48	0.65	0.00032	0.64	0.47	0.73	0.82	0.7	0.42	0.097	0.56	0.036	0.0031	0.46	0.046	0.26	0.59	0.22	0.45	0.093	0.37	0.15	0.003	0.24	0.65	0.89	0.44	0.67	0.29	0.45	0.67	0.8	0.0028	0.67	0.093	0.31	0.32	0.95
rs4537257	0.069922	0.919342	0.326843	0.750873	0.443793	0.14941	0.005546	1.49e-08	0.296176	0.798239	0.0068	0.73	0.36	0.77	0.73	0.025	2.5e-07	0.39	0.76	0.019	0.86	0.73	0.98	0.89	0.63	0.14	1.9e-05	0.83	0.92	0.63	0.2	0.64	0.54	0.1	0.84	0.97	0.014	0.55	0.88	0.87	0.57	0.29	0.91	0.24	0.61	0.69	0.0087	0.69	0.13	0.00036	0.27	0.024	0.4	0.056	0.15	0.017	5.5e-05	0.072	0.049
rs45565035	0.004615	0.070295	0.725268	0.098418	0.317786	0.754768	0.00168	2.03e-09	0.917939	0.793671	0.11	0.32	0.3	0.13	0.47	0.027	9.5e-06	0.63	0.83	0.08	0.24	0.23	0.091	0.37	0.57	0.027	1.8e-05	0.95	0.91	0.034	0.88	0.89	0.11	0.71	0.86	0.38	0.35	0.75	0.2	0.053	0.4	0.076	0.44	0.99	0.46	0.21	0.00054	0.91	0.55	0.98	0.33	0.53	0.13	0.36	0.8	0.099	0.007	0.43	0.36
rs458628	2.55e-08	0.001646	2.53e-06	0.000251	0.049983	0.000529	5.1e-10	4.47e-07	4.5e-05	1.57e-08	5.8e-06	0.0045	0.00047	8.3e-05	0.033	6.2e-09	2.3e-05	0.0012	3.2e-07	2.8e-07	0.00017	1.7e-05	3.9e-06	0.0027	0.015	3.8e-10	1.2e-06	6.5e-05	3.2e-08	0.48	0.41	0.34	0.51	0.15	0.7	0.24	0.5	0.31	0.0044	0.0069	0.081	0.13	0.0009	0.13	0.0029	2.1e-05	0.027	0.05	0.0063	0.00025	0.013	0.0005	0.066	0.053	0.46	0.00013	0.0002	0.009	9.6e-06
rs4608066	0.901624	0.453178	0.797675	0.943552	0.239588	0.042554	0.130891	0.960232	3.18e-12	0.22022	0.52	0.14	0.21	0.8	0.18	0.092	1	1.1e-06	0.56	0.85	0.065	0.76	0.57	0.54	0.23	0.052	0.71	3.1e-06	0.2	0.17	0.49	0.74	0.3	0.25	0.57	0.59	0.31	0.01	0.051	0.49	0.016	0.88	0.87	0.94	0.74	0.077	0.56	7.7e-05	0.13	0.2	0.77	0.064	0.37	0.039	0.31	0.54	0.77	0.00093	0.46
rs477046	0.364609	0.535822	0.120071	8.13e-11	0.115127	0.679218	7.1e-05	4.98e-24	0.168708	0.426597	0.53	0.74	0.17	1.3e-08	0.0064	0.006	4.7e-12	0.14	0.98	0.39	0.94	0.55	3.1e-06	0.047	0.41	0.0037	1.6e-11	0.5	0.69	1	0.34	0.74	0.0052	0.092	0.0057	0.049	5.2e-06	0.77	0.034	0.79	0.24	0.58	0.00055	0.22	0.9	0.0023	1.8e-09	0.68	0.42	0.41	0.084	0.15	5.1e-06	0.0034	0.5	0.24	0.00036	0.11	0.43
rs478839		0.071851	5.85e-06	0.003718	0.909889	2.87e-10	0.311546	0.579148	0.002578	0.000276	0.6	0.47	0.0042	0.002	0.66	0.61	0.05	0.077	0.001	0.19	0.12	3.2e-07	0.53	0.066	1.5e-06	0.0025	0.8	5.1e-06	4.7e-08		0.42	0.024	0.6	0.48	0.28	0.51	0.45	0.049	0.1	0.98	0.13	0.01	0.0079	0.78	2.1e-05	0.78	0.14	0.27	0.0018	0.4	0.38	0.14	0.18	0.52	0.018	0.61	0.28	0.13	0.13
rs4791170	0.404691	0.563236	0.447011	0.919185	0.244707	3.71e-08	0.680489	0.258843	0.262912	0.830169	0.25	0.39	0.58	0.35	0.17	0.56	0.39	0.39	0.51	0.003	0.0015	0.00071	0.08	0.00038	2e-07	0.001	0.12	0.00012	0.00052	0.85	0.98	0.00026	0.21	0.26	0.11	0.29	0.29	0.36	0.039	0.92	0.11	0.93	0.31	0.11	6.9e-05	0.58	0.19	0.76	0.39	0.18	0.65	0.35	0.9	0.87	0.001	0.15	0.98	0.19	0.89
rs4791250	0.03084	0.461423	0.563133	7.22e-10	0.599448	0.285592	0.112258	0.973133	0.138586	0.312233	0.0056	0.92	0.55	6.7e-06	0.92	0.13	0.14	0.38	0.37	0.023	0.64	1	1.7e-05	0.57	0.48	0.091	0.34	0.28	0.62	0.25	0.65	0.87	0.0012	0.31	0.8	0.077	0.054	0.75	0.79	0.21	0.4	0.21	0.00081	0.45	0.3	0.034	0.77	0.27	0.9	0.017	0.4	0.93	0.0013	0.55	0.97	0.73	0.048	0.73	0.23
rs4813630	5.29e-05	0.033151	0.000277	0.000141	0.049747	5.87e-11	4.88e-06	1.01e-06	0.00155	0.000249	0.00097	0.097	0.083	0.018	0.028	0.0012	3.4e-05	0.0077	0.001	3.3e-07	4.4e-05	1.5e-06	8.5e-07	1.5e-05	7.5e-09	6.4e-09	6.3e-10	1.4e-08	5.7e-09	0.18	0.85	0.35	0.39	0.68	0.0041	0.055	0.11	0.16	0.076	0.0052	0.11	0.83	0.043	0.03	0.002	0.18	0.015	0.0037	0.029	0.056	0.4	0.014	0.061	0.34	2.6e-06	0.00064	0.00052	0.35	0.0056
rs4841432	0.561064	0.514024	5.33e-09	0.038327	0.124626	0.687628	2.19e-05	0.774527	0.92714	1.92e-06	0.96	0.87	1.3e-08	0.8	0.49	5.9e-07	0.52	0.55	9.8e-06	0.9	0.89	7.3e-06	0.95	0.49	0.53	5.7e-05	0.74	0.89	0.00081	0.93	0.55	0.018	0.58	0.43	0.82	0.42	0.65	0.079	0.0096	0.78	0.53	0.00092	0.34	0.92	0.41	0.0015	0.61	0.7	0.006	0.65	0.58	1.3e-05	0.69	0.2	0.99	0.00025	0.65	0.56	0.00083
rs4888010	0.489787	0.569177	0.58703	2.29e-14	0.842054	0.553023	7.38e-05	0.028997	0.094704	0.386326	0.22	0.79	0.63	6e-12	0.87	0.026	0.11	0.11	0.42	0.18	0.57	0.95	7.3e-11	0.56	0.42	0.016	0.1	0.081	0.26	0.37	0.34	0.63	0.9	0.36	0.43	0.38	0.54	0.57	0.74	0.036	0.99	0.44	6.9e-06	0.9	0.56	0.0039	0.12	0.42	0.49	0.8	0.83	0.75	2.7e-07	0.76	0.62	0.63	0.53	0.14	0.53
rs4925150	0.060298	0.433462	0.535766	9.84e-12	0.677576	0.147569	0.029039	1.59e-05	0.053372	0.52663	0.21	0.52	0.43	1.5e-07	0.66	0.27	0.0067	0.39	0.76	0.35	0.7	0.76	9.8e-06	0.84	0.7	0.57	0.021	0.58	0.47	0.53	0.9	0.45	0.042	0.65	0.43	0.099	0.036	0.41	0.41	0.93	0.81	0.79	0.0014	0.73	0.11	0.45	0.23	0.083	0.43	0.24	0.72	0.23	4.6e-05	0.34	0.66	0.47	0.0085	0.0025	0.76
rs4938399	0.909419	0.81675	0.059933	3.28e-13	0.425968	0.157316	2.01e-10	2.97e-33	0.700939	0.348783	0.6	0.79	0.1	3.6e-11	0.68	4e-09	7.9e-21	0.47	0.26	0.53	0.68	0.33	2.8e-10	0.73	0.72	1.6e-07	1.1e-18	0.45	0.46	0.32	0.83	0.77	0.05	0.92	0.27	0.0037	2.9e-07	0.64	0.57	0.84	0.35	0.77	5.6e-05	0.16	0.72	0.0003	2.3e-09	0.22	0.87	0.59	0.15	0.034	3.7e-07	0.64	0.82	1.2e-06	3.1e-14	0.81	0.27
rs4947122	0.668597	4.87e-08	0.006817	0.293905	2.46e-09	0.385645	0.009329	0.014165	0.002388	0.10759	0.68	1.1e-06	0.0041	0.47	8.2e-11	0.24	0.003	0.013	0.042	0.51	2.1e-06	0.0065	0.41	3.7e-09	0.48	0.099	0.0025	0.032	0.043	0.41	0.017	0.44	0.96	0.073	0.17	0.063	0.32	0.85	0.74	0.21	0.0076	0.066	0.52	0.0024	0.5	0.55	0.062	0.36	0.38	0.098	5.3e-05	0.049	0.17	2.3e-08	0.58	0.32	0.028	0.021	0.15
rs4958244	3.92e-09	0.12057	0.040477	0.826744	0.30337	0.129757	4.21e-05	0.001126	0.000602	9.36e-05	1e-07	0.31	0.0092	0.56	0.7	0.0014	0.052	0.0075	0.00016	1.6e-06	0.52	0.092	0.48	0.97	0.53	0.022	0.12	0.077	0.0076	0.99	0.054	0.56	0.32	0.075	0.61	0.32	0.28	0.19	0.31	2e-06	0.3	0.046	0.44	0.72	0.15	0.015	0.18	0.0039	0.0041	0.002	0.73	0.17	0.16	0.73	0.84	0.034	0.18	0.17	0.0049
rs4985123	3.31e-07	0.317619	4.81e-05	7.54e-07	0.921121	7.14e-09	0.00076	3.23e-05	0.334344	0.083798	2.1e-06	0.95	1.8e-05	2.7e-09	0.26	5.6e-05	0.0019	0.3	0.12	2.2e-09	0.05	2e-09	1.1e-13	0.43	1.7e-05	9.4e-09	3e-06	0.00095	0.00019	0.14	0.55	0.14	0.42	0.066	0.024	0.61	0.13	0.54	0.66	0.013	0.5	0.003	0.00022	0.014	0.002	0.051	0.22	0.58	0.85	4.3e-05	0.57	0.0085	1.5e-05	0.24	0.0049	0.0002	0.0015	0.39	0.034
rs5026242	0.631974	0.790021	0.698018	0.796465	0.867515	1.88e-11	0.055042	0.580975	0.3601	0.834976	0.8	0.88	0.74	0.95	0.9	0.19	0.43	0.55	0.56	0.021	0.006	0.0013	0.0098	0.0043	5.6e-09	2.4e-05	0.079	0.0016	0.0019	0.96	0.9	0.088	0.29	0.6	0.036	0.31	0.26	0.26	0.17	0.31	0.89	0.075	0.68	0.94	0.0043	0.37	0.018	0.27	0.012	0.21	0.97	0.14	0.43	0.34	3.1e-08	0.0012	0.11	0.78	0.099
rs521609	0.534277	0.673725	0.007831	3.12e-13	0.448305	0.055826	7.3e-11	4.74e-31	0.260705	0.154336	0.62	0.78	0.019	7.8e-12	0.86	2.1e-09	1.4e-18	0.96	0.098	0.46	0.49	0.2	4.1e-11	0.74	0.43	6.3e-08	3.5e-17	0.62	0.38	0.22	0.96	0.8	0.067	0.92	0.51	0.01	2.2e-06	0.31	0.67	0.89	0.31	0.53	0.0001	0.22	0.39	0.00019	2.8e-08	0.38	0.41	0.42	0.15	0.025	5e-08	0.28	0.69	1.4e-06	1e-12	0.28	0.26
rs555925	0.366632	0.525924	6.65e-22	0.7676	0.52596	0.703459	0.403261	0.032776	0.060455	0.057395	0.13	0.51	7.9e-20	0.85	0.048	0.75	0.018	0.11	0.022	0.14	0.52	3.6e-13	0.95	0.098	0.95	0.74	0.034	0.25	0.11	0.2	0.13	0.19	0.6	0.9	0.89	0.43	0.4	0.49	0.88	0.17	0.48	2.3e-08	0.26	0.72	0.35	0.13	0.44	0.11	0.69	0.44	0.16	1.2e-11	0.47	0.0097	0.33	0.03	0.011	0.7	0.0033
rs55663797	0.076166	0.629638	3.56e-10	0.343294	0.014931	1.38e-33	0.000579	0.000654	0.000908	4.92e-13	0.002	0.15	2.2e-07	0.18	3.6e-05	0.0002	0.0073	0.023	1.2e-12	2.5e-09	1.7e-07	3.8e-21	0.0043	5.9e-15	2.9e-18	1.1e-14	0.23	1.5e-12	2.1e-27	0.86	0.86	0.0064	0.62	0.2	0.00033	0.94	0.63	0.74	0.0059	0.02	0.15	6.1e-05	0.35	0.004	1.4e-07	0.032	0.019	0.15	3.7e-06	0.012	0.7	0.001	0.43	0.0032	2.8e-12	0.0014	0.21	0.084	9.5e-07
rs55953689	0.006984	0.481057	0.031631	0.000252	0.313794	0.225867	0.003363	1.42e-08	0.022415	0.031396	0.039	0.15	0.057	0.0036	0.11	0.014	1.8e-07	0.024	0.0098	0.032	0.17	0.06	0.0085	0.069	0.65	0.024	7.8e-07	0.026	0.01	0.6	0.51	0.71	0.46	0.47	0.26	0.083	0.36	0.51	0.47	0.17	0.7	0.19	0.05	0.24	0.41	0.00095	5.6e-05	0.0018	0.022	0.15	0.045	0.64	0.021	0.4	0.81	0.67	0.0019	0.92	0.26
rs56000151	0.00024	0.586297	0.06845	6.65e-10	0.230536	0.006228	0.342809	0.000999	0.320067	0.026224	0.0045	0.4	0.007	3.6e-07	1	0.14	0.0083	0.2	0.015	0.047	0.1	0.29	0.00025	0.44	0.049	0.91	0.0022	0.93	0.37	0.98	0.23	0.3	0.051	0.23	0.92	0.71	0.06	0.93	0.86	0.012	0.93	0.033	4.7e-05	0.87	0.95	0.46	0.18	0.48	0.12	0.06	0.24	0.27	0.00072	0.99	0.0029	0.0071	0.017	0.22	0.084
rs56035050	0.03804	0.100949	4.64e-14	0.426559	0.313523	0.029415	0.588416	0.378971	0.006891	0.107699	0.52	0.12	5.9e-10	0.097	0.28	0.41	0.99	0.023	0.17	0.19	0.021	1e-09	0.029	0.059	0.037	0.074	0.38	0.0033	0.022	0.081	0.15	0.01	0.81	0.24	0.2	0.15	0.037	0.73	0.41	0.078	0.052	0.00011	0.0039	0.48	0.00062	0.43	0.038	0.025	0.51	0.45	0.73	9.4e-06	0.88	0.39	0.59	0.79	0.088	0.28	0.32
rs56153363	0.598553	0.476431	0.261549	0.994009	0.010418	0.746031	0.039854	0.504413	1.37e-09	0.143896	0.61	0.19	0.17	0.82	0.058	0.022	0.78	9.9e-10	0.1	0.87	0.73	0.81	0.59	0.41	0.081	0.34	0.75	0.00017	0.78	0.71	0.27	0.16	0.5	0.81	0.14	0.37	0.056	0.63	0.34	0.89	0.061	0.3	0.81	0.32	0.19	0.29	0.46	1.4e-06	0.023	0.34	0.85	0.42	0.48	0.071	0.39	0.026	0.34	4.1e-05	0.58
rs56367061	0.647501	3.35e-05	0.965655	0.718013	1.46e-08	0.299091	0.08551	0.075336	0.486174	0.802343	0.49	0.00027	0.46	0.21	6.4e-06	0.23	0.12	0.63	0.91	0.67	0.0043	0.38	0.38	0.00032	0.35	0.61	0.31	0.35	0.62	0.95	0.4	0.13	0.7	0.65	0.22	0.72	0.12	0.32	0.12	0.62	0.01	0.86	0.46	0.0016	0.97	0.23	0.06	0.6	0.27	0.76	0.012	0.26	0.27	0.0017	0.18	0.68	0.44	0.49	0.09
rs56712316	0.538466	0.003263	0.343227	3.16e-06	0.088373	0.071539	0.006952	1.45e-08	0.056747	0.156683	0.8	0.0093	0.27	0.00017	0.17	0.069	0.00013	0.32	0.11	0.72	0.0028	0.072	7.4e-05	0.058	0.18	0.021	2.1e-05	0.081	0.038	0.48	0.74	0.85	0.47	0.71	0.54	0.57	0.047	0.64	0.89	0.029	0.15	0.17	0.1	0.086	0.025	0.87	0.057	0.077	0.052	0.13	0.017	0.0016	0.003	0.00018	0.97	0.013	0.0011	0.003	3.2e-05
rs569940	0.148261	0.526355	2.29e-08	0.849542	0.84747	5.61e-09	0.017525	0.073793	0.111298	0.006897	0.48	0.35	2.4e-07	0.67	0.82	0.0033	0.12	0.04	0.0013	0.39	0.0047	0.1	0.1	0.033	2.3e-05	0.86	0.68	0.28	0.98	0.11	0.47	0.29	0.03	0.11	0.017	0.94	0.97	0.54	0.62	0.31	0.56	5.4e-05	0.65	0.9	5.3e-05	0.067	0.67	0.1	0.016	0.85	0.52	0.0022	0.4	0.87	0.017	0.053	0.092	0.31	0.056
rs57668191	0.055402	0.003933	2.22e-08	0.135116	0.280721	0.001697	0.000136	0.030942	0.393242	0.000535	0.026	0.004	5.5e-07	0.15	0.4	0.0058	0.13	0.54	0.00081	0.001	4.5e-05	2.5e-10	0.0045	0.022	0.00058	2.5e-05	0.0047	0.0057	1.3e-06	0.79	0.55	0.021	0.36	0.055	0.23	0.028	0.6	0.45	0.31	0.25	0.0066	2.7e-06	0.98	0.18	0.0096	0.026	0.037	0.98	0.001	0.041	0.2	0.036	0.042	0.91	0.027	0.072	0.84	0.41	0.24
rs5771206	0.465024	0.55165	0.000829	0.232093	0.883878	0.672225	1.81e-08	0.007726	0.001411	3.4e-09	0.14	0.75	2.1e-05	0.41	0.33	7.7e-08	0.04	0.0041	9.5e-09	0.13	0.58	0.00013	0.29	0.25	0.52	1.2e-06	0.032	0.011	1.7e-06	0.95	0.15	0.24	0.042	0.34	0.4	0.055	0.01	0.26	0.095	0.25	0.42	0.015	0.66	0.92	0.65	0.00025	0.62	0.19	0.0032	0.33	0.26	0.00029	0.19	0.13	0.3	0.00011	0.0067	0.0058	1.3e-07
rs59214896	0.574042	0.191757	1.02e-11	0.634503	0.902666	2.08e-08	0.01158	0.064923	0.006097	1.81e-05	0.76	0.51	2.4e-10	0.96	0.49	0.005	0.021	0.0037	2.3e-06	0.21	0.13	2.8e-15	0.046	0.0047	3.4e-06	1.2e-06	7e-05	3.1e-07	9.1e-11	0.68	0.42	0.087	0.56	0.9	0.78	0.94	0.69	0.64	0.69	0.56	0.85	5.5e-07	0.98	0.82	8.5e-05	0.057	0.14	0.033	0.00017	0.84	0.82	0.00045	0.66	0.51	0.0063	0.027	0.026	0.022	0.017
rs6020566	0.93682	0.132935	3.08e-20	0.010396	0.035999	0.720945	0.000528	0.452542	0.011252	4.14e-07	0.2	0.6	3e-15	0.16	0.019	0.00042	0.25	0.18	1.1e-07	0.4	0.37	7.3e-09	0.081	0.094	0.38	0.014	0.5	0.58	0.00027	0.68	0.02	0.044	0.088	0.25	0.55	0.27	0.42	0.062	0.36	0.29	0.76	2.9e-07	0.088	0.0025	0.14	0.0024	0.13	0.21	0.0026	0.25	0.82	5.7e-08	0.62	0.47	0.53	0.034	0.84	0.48	1.5e-05
rs6037422	0.277979	0.843873	0.194377	0.061044	0.851377	0.092373	2.66e-12	2.81e-08	0.208074	0.975069	0.41	0.72	0.31	0.048	0.34	7.3e-10	4.3e-06	0.62	0.79	0.8	0.11	0.009	0.71	0.046	0.0068	0.0002	0.0028	0.022	0.045	0.83	0.89	0.61	0.84	0.052	0.88	0.24	0.67	0.39	0.65	0.8	0.37	0.72	0.0083	0.21	0.34	7.5e-08	0.00034	0.63	0.88	0.44	0.78	0.29	0.95	0.9	0.0039	0.00078	0.0077	0.97	0.93
rs60386222	5.4e-23	1.4e-14		0.722412	2.61e-07	1.7e-14	4.07e-06	3.85e-06	1e-10	4.66e-07	5.1e-20	5.9e-13	1.3e-08	0.15	3.2e-06	1.9e-05	4.1e-05	4.4e-06	2.5e-06	5.8e-11	0.00013	0.23	0.12	0.15	1e-08	0.52	0.17	0.73	0.58	6e-05	0.013	0.013	0.12	0.015	0.028	0.0066	0.0076	0.00075	0.26	1.3e-11	8.8e-09	8.3e-08	0.088	0.00012	1.9e-08	0.00027	1.9e-05	1.7e-06	3.4e-06	1.4e-10	1.1e-05	0.0053	0.23	0.016	0.0045	0.0054	0.097	0.047	0.07
rs6042445	0.034965	0.732763	0.024536	0.012866	0.09814	0.077344	0.69959	0.113055	9.86e-10	0.017049	0.044	1	0.043	0.0019	0.39	0.94	0.031	6.2e-06	0.0076	0.22	0.44	0.011	0.031	0.15	0.12	0.37	0.23	2e-06	0.0021	0.69	0.75	0.32	0.23	0.39	0.15	0.81	0.72	0.36	0.46	0.0065	0.16	0.45	0.0035	0.096	0.27	0.24	0.0011	0.068	0.68	0.82	0.083	0.021	0.37	0.006	0.076	0.15	0.75	3.9e-06	0.00065
rs6050472	0.027045	0.003565	1.11e-09	0.033426	0.533371	0.000156	3.36e-11	8.32e-06	1.55e-06	0.00021	0.027	0.051	1.6e-05	0.11	0.72	4.7e-08	0.00046	0.00013	0.00078	0.0024	0.59	3.2e-07	0.0054	0.34	0.0074	5.9e-10	1.9e-05	2.5e-06	2.1e-05	0.28	0.081	0.0099	0.25	0.45	0.71	0.093	0.51	0.57	0.056	0.25	0.044	0.0039	0.015	0.81	0.36	0.0018	0.0023	0.048	0.032	0.036	0.42	0.00086	0.9	0.34	0.0053	3.3e-06	0.029	0.0024	0.0087
rs6051439	0.354854	0.774088	0.200667	0.061808	0.937662	0.118753	3.37e-12	2.01e-08	0.173162	0.997494	0.49	0.71	0.33	0.045	0.37	9e-10	3.6e-06	0.63	0.82	0.73	0.12	0.012	0.65	0.059	0.0097	0.00018	0.0021	0.027	0.056	0.83	0.89	0.61	0.83	0.052	0.87	0.24	0.67	0.39	0.65	0.84	0.38	0.79	0.0088	0.22	0.39	6.8e-08	0.00025	0.69	0.96	0.54	0.78	0.28	0.91	0.87	0.0047	0.001	0.008	0.98	0.89
rs6058468	0.073339	0.070721	0.06275	1.9e-21	3.53e-08	0.009737	3.44e-18	3.46e-33	0.059513	0.019822	0.79	0.035	0.0092	4.4e-13	1.7e-06	1.9e-15	3.8e-19	0.26	0.011	0.46	0.2	0.0064	3.7e-12	0.00017	0.27	1.3e-13	2.5e-18	0.15	0.0059	0.16	0.45	0.71	0.00016	0.88	0.32	0.29	1.8e-06	0.24	0.92	0.67	0.0032	0.065	4.6e-08	0.0012	0.15	8.8e-11	5e-10	0.21	0.0075	0.51	0.77	0.08	8.5e-07	0.0002	0.71	2.7e-06	1.3e-09	0.61	0.32
rs60642411	0.24567	0.310426	7.43e-16	0.05104	0.00062	0.855008	0.284178	0.005537	0.000116	5.05e-11	0.64	0.066	3.9e-11	0.0093	0.052	0.37	0.04	0.0086	6.6e-07	0.93	0.043	9.4e-09	0.044	0.026	0.43	0.18	0.18	0.0057	7.8e-06	0.77	0.78	9.6e-05	0.36	0.004	0.77	0.47	0.39	0.0046	1.6e-08	0.11	0.61	1.2e-06	0.082	0.085	0.48	0.76	0.021	0.36	0.00058	0.016	0.032	2e-05	0.06	0.22	0.55	0.27	0.4	0.0098	0.00049
rs6078382	0.161667	0.477632	0.769973	0.982446	0.443813	0.498326	0.013406	1.48e-08	0.370202	0.295543	0.41	0.92	0.24	0.66	0.17	0.073	1.7e-06	0.079	0.28	0.81	0.56	0.88	0.41	0.55	0.32	0.29	5.2e-05	0.5	0.73	0.11	0.97	0.78	0.26	0.5	0.64	0.33	0.053	0.66	0.94	0.53	0.15	0.16	0.38	0.011	0.28	0.047	2e-05	0.26	0.46	0.38	0.15	0.7	0.073	0.4	0.74	0.83	0.0093	0.27	0.49
rs6087771	0.046524	0.048577	0.06586	1.17e-20	3.05e-08	0.021461	1.36e-17	1.14e-33	0.061755	0.01263	0.84	0.026	0.0063	6.4e-13	1.1e-06	2.9e-15	1.2e-18	0.33	0.008	0.52	0.15	0.0054	7.1e-12	0.0001	0.31	2.7e-13	9.9e-18	0.2	0.0053	0.22	0.34	0.63	0.00027	0.99	0.52	0.45	8.8e-07	0.2	0.96	0.66	0.0027	0.062	1.2e-07	0.00092	0.13	1.5e-10	1e-09	0.25	0.0071	0.56	0.69	0.063	4.9e-07	0.00019	0.86	2.7e-06	1.5e-09	0.71	0.25
rs6087999	0.004232	0.816975	0.596463	0.94429	0.681023	3.7e-09	0.639725	0.612998	0.231662	0.762611	0.0098	0.56	0.65	0.94	0.57	0.42	0.31	0.049	0.59	0.54	0.064	0.0093	0.035	0.004	1.7e-07	0.042	0.0017	0.18	0.0096	0.38	0.85	0.29	0.48	0.81	0.098	0.027	0.16	0.49	0.56	0.0025	0.27	0.13	0.78	0.35	1.4e-06	0.21	0.67	0.0013	0.048	0.51	0.94	0.48	0.69	0.15	0.0082	0.68	0.042	0.71	0.29
rs6088520	0.142409	0.005636	0.042153	0.72123	0.092526	1.03e-08	0.944116	0.004349	0.179695	0.532999	0.015	0.0079	0.032	0.17	0.042	0.35	0.26	0.74	0.86	4.5e-05	1.8e-06	2.9e-06	0.00017	2.2e-05	9.8e-08	0.039	0.0014	0.0035	0.0013	0.25	0.8	0.0019	0.29	0.37	0.047	0.26	0.34	0.47	0.24	0.64	0.24	0.15	0.25	0.5	1.3e-05	0.57	0.73	0.5	0.87	0.0017	0.015	0.12	0.4	0.022	0.0095	0.32	0.11	0.7	0.95
rs6088802	0.189883	3.88e-07	2.41e-13	0.000174	8.81e-09	0.680581	0.032907	0.002408	0.000296	7.43e-07	0.026	5.4e-08	2.9e-09	0.0089	2.5e-05	0.069	0.12	0.0019	2.1e-06	0.044	1.1e-06	1.6e-06	0.018	0.00021	0.92	0.15	0.19	0.016	0.00031	0.99	0.16	0.045	0.33	0.0072	0.11	0.036	0.044	0.09	0.093	0.16	0.0014	1.2e-06	0.064	0.011	0.94	0.036	0.16	0.11	0.0025	0.092	1.8e-05	0.00029	0.041	0.00027	0.71	0.85	0.53	0.008	0.00033
rs60973977	0.010149	0.911012	0.460165	1.16e-08	0.508842	0.048345	0.704228	0.393865	0.159041	0.538159	0.2	0.37	0.42	4.1e-06	0.14	0.49	0.96	0.049	0.48	0.068	0.068	0.051	9.4e-07	0.023	0.017	0.11	0.42	0.0017	0.046	0.62	0.47	0.85	0.0097	0.5	0.8	0.42	0.35	0.22	0.96	0.52	0.87	0.25	0.0085	0.96	0.75	0.7	0.83	0.49	0.18	0.086	0.19	0.0095	1e-05	0.036	0.0061	0.5	0.68	0.03	0.016
rs6108676	0.002417	0.109921	0.007715	0.939489	0.299877	0.09087	0.011415	0.056237	8.36e-09	2.59e-05	0.00017	0.03	0.0074	0.42	0.031	0.09	0.015	1.9e-06	0.00042	0.0011	0.13	0.091	0.71	0.15	0.46	0.31	0.047	0.0022	0.021	0.65	0.83	0.098	0.56	0.67	0.029	0.43	0.81	0.02	0.0019	0.018	0.025	0.022	0.16	0.0065	0.24	0.065	0.024	4.1e-06	0.005	0.0046	0.27	0.14	0.96	0.68	0.81	0.69	0.29	0.07	0.041
rs6121038	0.088892	0.063726	0.04804	1.1e-20	8.93e-08	0.015016	8.29e-19	2.33e-32	0.056112	0.015259	0.89	0.031	0.0068	5.2e-13	2.1e-06	1.8e-15	3.6e-19	0.3	0.01	0.58	0.16	0.0065	7.5e-12	0.00014	0.34	2.6e-13	4.5e-18	0.21	0.0079	0.15	0.39	0.57	0.0003	0.81	0.56	0.41	1.1e-06	0.14	0.95	0.6	0.002	0.048	2.6e-07	0.0012	0.084	6.9e-11	7.8e-10	0.2	0.007	0.54	0.79	0.079	2e-07	0.00029	0.9	3.4e-06	7.5e-10	0.75	0.27
rs6135517	0.003653	0.265103	0.280208	2.28e-11	0.132861	0.957276	0.678648	1.71e-08	0.336858	0.778548	0.0055	0.84	0.23	6.5e-07	0.14	0.95	7.7e-06	0.16	0.66	0.016	0.95	0.45	4e-06	0.24	0.79	0.92	0.0001	0.33	0.89	0.84	0.77	0.12	0.00024	0.47	0.66	0.67	0.061	0.58	0.47	0.0064	0.15	0.64	0.004	0.11	0.47	0.51	0.001	0.28	0.69	0.2	0.24	0.24	0.00046	0.89	0.9	0.46	0.0028	0.23	0.3
rs61600993	0.963529	3.04e-08	0.821083	0.556313	0.043416	0.277331	0.303569	0.93487	0.442595	0.03301	0.91	2.4e-05	0.86	0.57	0.11	0.31	0.65	0.59	0.25	0.77	0.00053	0.72	0.37	0.27	0.68	0.25	0.86	0.98	0.28	0.58	0.00018	0.023	0.69	0.99	0.7	0.21	0.1	0.094	0.0064	0.42	0.0043	0.75	0.9	0.19	0.82	0.56	0.24	0.36	0.87	0.4	0.001	0.93	0.58	0.19	0.33	0.4	0.7	0.83	0.098
rs616596	0.023685	0.180191	0.596628	1.56e-12	0.83757	0.056035	0.96194	0.039836	0.211915	0.158578	0.039	0.36	0.45	6.9e-10	0.33	0.81	0.24	0.52	0.08	0.15	0.85	0.21	1.4e-06	0.89	0.15	0.69	0.085	0.9	0.028	0.61	0.079	0.88	0.00053	0.65	0.41	0.5	0.14	0.36	0.97	0.084	0.34	0.82	2.8e-07	0.45	0.33	0.2	0.53	0.77	0.55	0.26	0.69	0.62	4.7e-05	0.59	0.39	0.34	0.022	0.44	0.14
rs61740895	0.429271	0.414955	0.893737	0.947222	0.166488	0.047951	0.00708	9.37e-09	0.249168	0.65139	0.75	0.18	0.71	0.73	0.058	0.012	1.9e-05	0.54	0.33	0.89	0.1	0.29	0.78	0.027	0.21	0.18	0.001	0.73	0.16	0.82	0.77	0.1	0.39	0.33	0.043	0.4	0.00014	0.7	0.27	0.58	0.29	0.27	0.77	0.35	0.18	0.044	0.00032	0.49	0.95	0.97	0.3	0.29	0.86	0.083	0.94	0.076	0.023	0.95	0.33
rs61788289	0.250385	5.76e-09	0.202043	0.003839	1.76e-07	0.769216	0.009511	0.000148	0.206781	0.002183	0.55	1.3e-05	0.11	0.13	1.6e-08	0.011	0.00018	0.33	0.0046	0.65	0.00014	0.34	0.23	7e-07	0.91	0.031	0.00098	0.3	0.015	0.72	0.00011	0.79	0.012	0.49	0.19	0.75	0.033	0.31	0.23	0.39	0.00017	0.045	0.00077	1.3e-05	0.9	0.00026	1.4e-05	0.24	0.0065	0.75	0.011	0.9	0.36	0.00013	0.5	0.91	0.31	0.95	0.11
rs61836338	0.535652	0.172693	0.517095		0.356176	1.39e-08	0.780707		0.828146	0.947908	0.68	0.38	0.082	0.51	0.38	0.41	0.15	0.61	0.95	0.28	0.33	0.29	0.016	0.29	3.4e-05	0.2	0.78	0.053	0.019	0.75	0.82	0.65	0.48	0.75	0.0029	0.3	0.68	0.16	0.55	0.8	0.67	0.064	0.68	0.57	0.0014	0.98	0.13	0.79	0.98	0.67	0.059	0.65	0.18	0.39	0.029	0.29	0.63	0.42	0.89
rs61881109	0.278194	0.21384	7.21e-11	0.341917	0.497605	0.053326	0.890078	0.233534	0.292703	0.038811	0.64	0.15	3.4e-07	0.89	0.96	0.16	0.34	0.79	0.2	0.46	0.096	3e-06	0.6	0.74	0.36	0.093	0.26	0.55	0.1	0.17	0.57	0.0016	0.99	0.61	0.87	0.55	0.0076	0.57	0.019	0.24	0.51	9.6e-06	0.34	0.47	0.02	0.1	0.41	0.25	0.04	0.54	0.17	0.0022	0.52	0.5	0.32	0.48	0.36	0.59	0.97
rs61886128	0.109669	0.405425	0.213629	0.053035	0.309108	0.279609	3.25e-08	0.071341	0.225408	0.127393	0.26	0.54	0.046	0.37	0.27	2.6e-05	0.11	0.21	0.25	0.17	0.35	0.039	0.19	0.49	0.3	5.4e-05	0.058	0.12	0.14	0.99	0.84	0.78	0.053	0.13	0.37	0.0049	0.37	0.17	0.11	0.99	0.82	0.091	0.83	0.34	0.21	0.0011	0.019	0.09	0.47	0.13	0.38	0.34	0.29	0.54	0.8	0.0023	0.63	0.58	0.43
rs62012782	0.012289	0.017795	0.618293	9.33e-08	0.395331	3.55e-10	0.168742	0.000817	0.023323	0.824829	0.21	0.095	0.54	0.00013	0.052	0.21	0.011	0.048	0.7	0.0047	0.0004	0.0037	3.9e-08	0.00013	1e-05	0.00085	2.5e-05	2.2e-05	0.0063	0.8	0.17	0.44	0.014	0.28	0.0043	0.32	0.26	0.45	0.86	0.038	0.3	0.96	0.00023	0.069	9.2e-06	0.21	0.012	0.14	0.15	0.78	0.28	0.78	0.22	0.38	0.062	0.56	0.29	0.22	0.25
rs62037364	4.49e-07	0.082735	0.001573	1.15e-15	0.427978	1.33e-06	0.075709	6.65e-10	0.056803	6.75e-06	0.00017	0.32	0.00026	1.4e-11	0.25	0.025	1.9e-08	0.13	4.2e-05	1.6e-06	0.01	0.44	2.9e-15	0.0077	9.5e-05	0.00012	1.6e-11	0.31	0.33	0.54	1	0.45	0.051	0.05	0.035	0.43	0.69	0.78	0.018	0.043	0.39	0.019	9.9e-05	0.15	0.00083	0.11	0.0019	0.17	0.0046	0.0015	0.65	0.0088	4.1e-08	0.72	0.073	0.11	8.6e-07	0.32	0.0049
rs62044989	0.009291	0.530836	0.750559	1.87e-10	0.367004	0.233861	0.002909	0.000129	0.151381	0.188431	0.2	0.33	0.85	7.3e-05	0.31	0.069	0.043	0.56	0.22	0.18	0.32	0.63	0.00049	0.29	0.84	0.087	0.061	0.57	0.2	0.097	0.054	0.57	0.15	0.43	0.91	0.038	0.14	0.28	0.82	0.83	0.49	0.47	0.028	0.36	0.3	0.21	0.19	0.64	0.37	0.11	0.68	0.43	0.0023	0.77	0.47	0.24	0.23	0.81	0.34
rs62064652	0.19261	0.690515		0.189646	0.017906	1.82e-35	0.004304	0.001056	0.005574	2.58e-12	0.0043	0.19	7.9e-07	0.093	0.00012	0.00047	0.0048	0.058	8.9e-12	1.4e-08	5.6e-07	9.4e-20	0.013	1.1e-13	1.8e-17	1.2e-13	0.33	3.4e-11	7.8e-26	0.82	0.89	0.007	0.58	0.16	0.00029	0.96	0.64	0.67	0.0052	0.042	0.18	0.00015	0.21	0.01	4.3e-07	0.034	0.017	0.3	1.6e-05	0.012	0.72	0.0015	0.35	0.0049	4.7e-12	0.0034	0.15	0.1	1.6e-06
rs62082217	0.228707	0.755958	0.560506	4.81e-13	0.327428	0.978704	0.946848	6.3e-09	0.833641	0.847645	0.51	0.61	0.86	1.9e-12	0.65	0.57	1.3e-06	0.78	0.95	0.54	0.72	0.78	8.3e-10	0.85	0.82	0.7	7.9e-06	0.84	0.94	0.9	0.9	0.2	0.044	0.33	0.74	0.1	0.019	0.61	0.92	0.87	0.09	0.51	3.1e-09	0.14	0.041	0.99	0.079	0.5	0.71	0.25	0.48	0.67	1.3e-05	0.68	0.11	0.29	8.3e-06	0.95	0.6
rs62157778	0.936244	0.827395	6.18e-18	0.001811	0.874109	5.13e-08	0.0273	0.376924	0.140392	3.55e-05	0.98	0.34	1.2e-10	0.012	0.54	0.26	0.13	0.46	0.001	0.21	0.6	2e-12	0.35	0.036	0.00078	0.011	0.99	0.014	7.8e-06	0.77	0.82	4.7e-05	0.25	0.39	0.066	0.21	0.047	0.43	0.00062	0.67	0.3	1.6e-05	0.01	0.88	0.0067	0.55	0.083	0.69	0.015	0.88	0.69	1.3e-06	0.29	0.72	0.08	0.37	0.53	0.13	0.044
rs62177906	0.5208	0.103978	3.5e-10	0.714193	0.077479	0.051535	0.216367	0.353033	0.088859	0.000332	0.87	0.64	3.7e-05	0.18	0.51	0.69	0.069	0.42	2.8e-05	0.98	0.85	0.0015	0.17	0.77	0.65	0.83	0.092	0.65	0.0022	0.14	0.19	0.019	0.38	0.28	0.23	0.22	0.26	0.12	0.88	0.7	0.75	6.8e-05	0.061	0.13	0.11	0.35	0.76	0.13	9.6e-05	0.74	0.92	0.11	0.57	0.57	0.28	0.54	0.027	0.71	0.22
rs62240962	0.275579	0.666251	0.001386	0.123108	0.519242	4.94e-11	0.422892	0.312613	0.018255	0.002345	0.78	0.29	0.00051	0.86	0.8	0.28	0.22	0.0026	0.0003	0.097	0.52	7.4e-07	0.071	0.059	0.00025	0.0066	0.01	2.7e-06	1.1e-07	0.59	0.69	0.68	0.31	0.45	0.0025	0.33	0.52	0.85	0.43	0.96	0.69	0.24	0.83	0.35	0.0049	0.93	0.74	0.25	0.026	0.44	0.49	0.00033	0.67	0.67	0.014	0.21	0.17	0.0029	0.0035
rs623025	0.097545	0.027807	0.031666	0.97862	2.64e-08	0.3531	0.944837	0.234958	0.000429	0.00054	0.11	0.0055	0.099	0.99	1.2e-07	0.72	0.99	0.008	0.00058	0.44	0.11	0.93	0.37	0.0002	0.029	0.17	0.43	0.33	0.11	0.28	0.27	0.39	0.065	0.31	0.43	0.072	0.99	0.1	0.62	0.0095	0.011	0.13	0.95	1.9e-05	0.79	0.92	0.89	0.039	0.0019	0.54	0.16	0.2	0.63	0.00084	0.0023	0.63	0.62	0.079	0.043
rs62365541	0.002515	0.631652	0.147899	3.97e-15	0.709125	0.264948	0.086887	6.32e-13	0.060663	0.530123	0.096	0.6	0.49	5.6e-14	0.87	0.19	4.6e-09	0.079	0.31	0.083	0.83	0.71	5e-12	0.84	0.55	0.38	3.3e-07	0.25	0.65	0.0083	0.92	0.81	2.1e-05	0.89	0.14	0.5	0.15	0.84	0.26	0.39	0.23	0.77	3.1e-05	0.97	0.68	0.53	0.00036	0.54	0.55	0.26	0.86	0.34	2.4e-09	0.88	0.38	0.2	1.7e-07	0.045	0.36
rs62365553	0.00098	0.922758	0.347901	1.44e-17	0.784792	0.491251	0.1202	1.67e-10	0.074063	0.699633	0.037	0.95	0.75	3.3e-13	0.73	0.27	2.2e-08	0.084	0.42	0.024	0.73	0.9	8.8e-12	0.83	0.35	0.6	1.7e-06	0.33	0.94	0.0048	0.57	0.9	2e-05	0.97	0.21	0.51	0.14	0.66	0.26	0.27	0.34	0.89	4.7e-05	0.78	1	0.79	0.00058	0.28	0.53	0.14	0.66	0.55	1.3e-08	0.88	0.36	0.18	5.8e-07	0.1	0.53
rs62369011	0.000826	0.908864	2.45e-22	0.359223	0.539626	0.076408	1.78e-08	0.000449	5.99e-11	3.69e-17	0.0008	0.93	8.8e-17	0.27	0.44	1e-06	0.0025	2.9e-12	1.8e-19	0.0021	0.76	4.2e-12	0.27	0.31	0.95	2.6e-05	0.0028	4.1e-08	1.7e-13	0.77	0.55	0.075	0.45	0.24	0.28	0.66	0.96	0.66	0.91	0.1	0.62	4.1e-11	0.38	0.85	0.41	0.0015	0.082	1.1e-06	3.3e-11	0.0013	0.83	5.1e-08	0.38	0.34	0.43	0.00026	0.0042	1.6e-06	5.3e-10
rs62374669	0.359917	0.226859	0.0156	0.103898	6.1e-10	0.198172	0.4469	0.470632	0.086426	0.018614	0.64	0.07	0.073	0.053	2.4e-08	0.97	0.28	0.66	0.012	0.93	0.27	0.5	0.25	1.9e-05	0.15	0.47	0.7	0.76	0.23	0.55	0.21	0.95	0.41	0.24	0.86	0.79	0.66	0.73	0.83	0.018	0.048	0.007	0.0012	2.2e-06	0.48	0.37	0.062	0.12	0.00051	0.1	0.64	0.96	0.62	0.0017	0.18	0.72	0.8	0.48	0.7
rs62379203	0.012549	0.039552	0.048219	0.054588	5.95e-05	0.825415	0.04979	0.016438	6.78e-11	0.008384	0.13	0.095	0.08	0.53	0.0054	0.44	0.14	2.2e-06	0.035	0.29	0.33	0.46	0.98	0.05	0.22	0.94	0.43	0.0029	0.28	0.048	0.56	0.98	0.35	0.54	0.64	0.96	0.14	0.21	0.18	0.24	0.68	0.81	0.8	0.18	0.36	0.39	0.94	0.086	0.4	0.35	0.04	0.074	0.35	0.0069	0.65	0.12	0.02	2.9e-06	0.033
rs62426379	0.799994	0.00077	0.002173	0.006163	0.063902	4.3e-13	0.073697	0.011873	0.212759	0.025587	0.78	0.0012	0.046	0.68	0.041	1	0.024	0.55	0.012	0.049	0.95	0.038	0.012	0.31	3.1e-10	0.00067	0.56	0.00041	0.11	0.37	0.51	0.47	0.32	0.31	0.47	0.95	0.46	0.42	0.84	0.5	0.024	0.71	0.85	0.025	0.0044	0.3	0.24	0.25	0.56	0.84	0.022	0.016	0.91	0.6	3.3e-09	0.17	0.031	0.095	0.0044
rs62449208	0.586991	0.365241	0.100907	0.369862	1.05e-13	0.056081	0.202747	0.760502	0.66799	0.417166	0.75	0.64	0.19	0.42	5.5e-10	0.17	0.85	0.18	0.17	0.35	0.64	0.027	0.82	4.9e-06	0.072	0.027	0.3	0.74	0.02	0.39	0.12	0.55	0.38	0.04	0.78	0.44	0.46	0.76	0.26	0.077	0.87	0.5	0.4	2.4e-05	0.21	0.73	0.72	0.2	0.88	0.22	0.34	0.0069	0.59	4.8e-05	0.17	0.012	0.5	0.58	0.02
rs62461232	0.000106	0.280624	0.229114	1.17e-10	0.687638	2.5e-05	6.03e-06	8.9e-11	0.285956	0.382784	0.00083	0.079	0.46	6.9e-06	0.41	4.2e-06	4.6e-08	0.37	0.35	3.6e-06	0.00058	0.0047	5.9e-09	0.013	0.00011	1.2e-09	4.7e-11	0.0041	0.003	0.26	0.54	0.06	0.0091	0.8	0.32	0.75	0.45	0.3	0.93	0.07	0.12	0.92	0.0022	0.62	0.004	0.0019	0.00042	0.47	0.65	0.0034	0.46	0.71	0.0018	0.71	0.0062	0.0012	7.1e-05	0.75	0.51
rs632433	0.207603	0.197642	8.78e-09	0.872935	0.141028	0.220091	0.762714	0.926187	0.004934	0.033695	0.16	0.4	3.6e-05	0.71	0.079	0.57	0.95	0.0043	0.018	0.11	0.29	3.7e-05	0.45	0.058	0.28	0.99	0.66	0.005	0.0074	0.43	0.78	0.57	0.83	0.3	0.009	0.99	0.14	0.88	0.81	0.078	0.68	5.1e-05	0.6	0.21	0.31	0.77	0.32	0.0079	0.023	0.72	0.61	0.049	0.26	0.44	0.72	0.23	0.34	0.16	0.3
rs6428671	0.5463	0.835792	0.386017	0.074079	0.269661	0.735897	0.332838	2.27e-08	0.530974	0.438688	0.32	0.35	0.22	0.093	0.15	0.19	3.1e-05	0.31	0.59	0.65	0.77	0.074	0.028	0.48	0.25	0.72	0.0023	0.99	0.68	0.96	0.63	0.3	0.96	0.57	0.88	0.63	0.016	0.66	0.19	0.72	0.85	0.0028	0.059	0.68	0.36	0.77	0.038	0.5	0.12	0.083	0.33	0.37	0.67	0.35	0.19	0.17	0.00028	0.023	0.035
rs6478241	0.404281	4.99e-08	0.046499	0.380154	6.99e-24	0.029212	0.00791	0.009937	0.596386	0.000397	0.33	1.2e-07	0.11	0.52	2.5e-15	0.036	0.21	0.65	0.0026	0.12	3.8e-08	0.017	0.18	2.2e-15	0.15	0.0059	0.07	0.52	0.00033	0.52	0.89	0.22	0.29	0.00037	0.62	0.34	0.96	0.67	0.042	0.98	0.0098	0.58	0.23	8.6e-07	0.93	0.067	0.42	0.41	0.058	0.24	3.1e-07	0.17	0.71	1e-10	0.023	0.21	0.29	0.81	0.034
rs648044	0.416271	0.076171	0.000313	0.454758	0.00474	5.72e-06	0.053847	0.020941	5.75e-12	0.000534	0.74	0.84	0.0081	0.27	0.1	0.038	0.17	1.2e-06	0.00058	0.44	0.087	4.4e-05	0.67	0.004	0.0011	0.00049	0.0075	7.2e-09	1.1e-06	0.39	0.25	0.14	0.46	0.55	0.11	0.23	0.54	0.041	0.38	0.25	0.41	0.3	0.19	0.68	0.28	0.14	0.52	0.056	0.19	0.4	0.31	0.013	1	0.0036	0.00071	0.071	0.076	1.2e-06	0.0004
rs6483156	0.133301	0.475507	0.036076	3.46e-10	0.654685	0.872093	0.85009	9.26e-09	0.7139	0.202293	0.068	0.69	0.024	2.1e-07	0.85	0.14	0.00013	0.66	0.29	0.095	0.71	0.089	9.6e-06	0.64	0.88	0.24	0.00062	0.93	0.47	0.64	0.53	0.28	0.013	0.41	0.13	0.3	0.00025	0.47	0.48	0.77	0.53	0.22	8.8e-07	0.41	0.42	0.11	0.022	0.95	0.89	0.022	0.19	0.042	0.024	0.78	0.55	0.52	0.0031	0.53	0.07
rs6483169	0.010081	0.00658	0.015212	6.65e-09	0.009502	0.331804	0.001149	0.893717	0.042227	0.023783	0.0075	0.0022	0.02	4.1e-05	0.02	1.8e-05	0.22	0.016	0.0068	0.075	0.07	0.43	0.0046	0.16	0.058	0.0078	0.77	0.41	0.31	0.26	0.33	0.91	0.0032	0.68	0.29	0.6	0.79	1	0.78	0.25	0.041	0.2	0.0085	0.1	0.027	0.00019	0.13	0.41	0.31	0.0075	0.031	0.095	0.0029	0.046	0.65	0.029	0.84	0.0053	0.0047
rs6489111	0.063001	0.117507	2.97e-08	0.076206	0.001837	0.716052	0.082914	0.835543	0.009644	0.008328	0.3	0.36	0.0011	0.24	0.028	0.18	0.39	0.25	0.019	0.36	0.36	0.0062	0.22	0.06	0.86	0.25	0.42	0.33	0.063	0.077	0.38	0.19	0.49	0.25	0.82	0.8	0.052	0.65	0.22	0.058	0.56	0.0011	0.41	0.094	0.75	0.37	0.88	0.02	0.0023	0.63	0.45	0.12	0.3	0.23	0.82	0.38	0.37	0.42	0.84
rs6498540	1.55e-08	0.41853	9.7e-06	6.88e-10	0.982887	1.25e-07	0.000186	2.17e-06	0.246647	0.139812	2.5e-06	0.79	8.2e-05	7.5e-11	0.34	0.0001	0.0021	0.22	0.16	5.4e-09	0.046	3.8e-08	5.9e-15	0.44	7.7e-05	6e-08	6.4e-06	0.00096	0.00046	0.12	0.32	0.19	0.89	0.047	0.058	0.56	0.11	0.55	0.86	0.012	0.63	0.0024	7.1e-06	0.02	0.0056	0.023	0.15	0.4	0.91	5.6e-05	0.49	0.045	1.2e-05	0.22	0.0074	0.0014	0.0036	0.44	0.074
rs6503417	0.685867	0.028036	0.002672	2.71e-09	0.030019	0.64262	0.196915	0.005115	0.00565	0.041491	1	0.11	0.072	5.7e-07	0.038	0.68	0.012	0.024	0.096	0.63	0.039	0.61	3.4e-07	0.015	0.17	0.26	0.0032	0.29	0.8	0.65	0.14	0.015	0.82	0.1	0.88	0.99	0.19	0.97	0.19	0.86	0.19	0.41	0.0021	0.038	0.49	0.38	0.22	0.15	0.24	0.93	0.51	0.11	0.00011	0.49	0.23	0.17	0.044	0.13	0.35
rs6510955	0.001938	0.117549	2.55e-06	0.042498	0.749256	2.51e-08	0.065539	0.042249	3.32e-06	1.36e-06	0.0014	0.029	9e-06	0.097	0.13	0.0044	0.0062	1.6e-08	1.2e-06	2.4e-05	0.00045	1.6e-08	0.003	0.0027	0.00019	1.9e-05	5e-05	1.8e-11	6.1e-10	0.41	0.28	0.18	0.85	0.55	0.19	0.35	0.91	0.56	0.46	0.03	0.61	0.018	0.75	0.65	0.0012	0.31	0.31	0.0044	0.062	0.027	0.008	0.0014	0.046	0.013	0.035	0.0099	0.0052	8.1e-07	1.2e-05
rs6518737	0.02876	0.011499	0.342628	2.53e-10	0.257775	0.018065	0.04489	1.63e-05	0.512357	0.63979	0.061	0.011	0.39	5.5e-06	0.19	0.023	3.8e-05	0.86	0.31	0.0031	0.00013	0.16	3.3e-08	0.006	0.00085	0.0002	2.8e-07	0.038	0.0078	0.73	0.84	0.17	0.13	0.081	0.63	0.75	0.28	0.79	0.1	0.19	0.47	0.61	0.0005	0.32	0.12	0.24	0.015	1	0.18	0.22	0.0041	0.66	0.0013	0.34	0.00097	0.026	0.00041	0.84	0.69
rs6564272	0.320048	0.963236	0.86878	7.22e-10	0.131964	0.219743	0.00102	0.029324	0.878909	0.304334	0.82	0.52	0.94	1.5e-07	0.42	0.047	0.52	0.96	0.82	0.56	0.33	0.52	6.3e-07	0.25	0.31	0.026	0.37	0.66	0.28	0.96	0.71	1	0.3	0.16	0.43	0.07	0.22	0.49	0.082	0.88	0.45	0.25	1.5e-05	0.84	0.62	0.32	0.69	0.93	0.43	0.89	0.18	0.41	0.0015	0.35	0.54	0.076	0.39	0.9	0.24
rs6569466	0.660172	0.888471	1.77e-08	0.077223	0.871485	0.339102	0.295967	0.048254	0.778749	0.008817	0.13	0.5	1.9e-06	0.32	0.68	0.29	0.11	0.66	0.0038	0.52	0.78	3.5e-07	0.095	0.21	0.03	0.036	0.029	0.4	0.00074	0.27	0.53	0.076	0.025	0.81	0.73	0.68	0.48	0.076	0.64	0.31	0.87	0.00059	0.37	0.92	0.022	0.49	0.29	0.44	0.089	0.24	0.2	0.0014	0.74	0.93	0.36	0.56	0.16	0.69	0.011
rs6588304	0.001173	0.480715	0.072959	4.59e-08	0.153908	0.006476	0.003788	0.002483	0.890026	0.810649	0.0017	0.54	0.093	1.6e-06	0.36	0.0024	0.024	0.69	0.93	0.055	0.056	0.93	0.0017	0.037	0.0036	0.35	0.54	0.044	0.06	0.68	0.87	0.57	0.077	0.58	0.35	0.55	0.2	0.59	0.79	0.1	0.98	0.31	0.0017	0.96	0.009	0.0093	0.19	0.9	0.66	0.0024	0.34	0.12	0.00043	0.23	0.092	0.056	0.16	0.34	0.98
rs6593211	0.436726	0.761538	6.74e-10	0.89063	0.753286	6.09e-05	0.00054	0.847791	3.47e-09	3.69e-09	0.1	0.47	5.9e-10	0.77	0.67	0.00016	0.75	1.5e-08	1.9e-08	0.76	0.46	7.6e-12	0.19	0.11	0.0029	3.4e-06	0.1	1.7e-10	3.9e-10	0.44	0.82	0.17	0.52	0.66	0.14	0.67	0.81	0.13	0.021	0.59	0.27	1.4e-07	0.79	0.78	0.005	0.00017	0.78	3.4e-05	7.9e-07	0.085	0.73	0.00017	0.55	0.53	0.2	0.18	0.57	5.3e-05	0.0027
rs660339	0.018387	0.925861	4.21e-06	0.853902	0.013325	0.267745	0.245639	0.38762	1.72e-08	5.64e-05	0.064	0.81	0.00015	0.52	0.043	0.86	0.61	1.6e-05	0.00045	0.087	0.71	0.0013	0.39	0.036	0.83	0.76	0.62	0.00052	0.0021	1	0.065	0.24	0.6	0.026	0.17	0.85	0.62	0.013	0.1	0.12	0.18	0.0008	0.66	0.019	0.24	0.89	0.54	0.00023	0.00044	0.4	0.26	0.041	0.35	0.46	0.45	0.82	0.79	0.01	0.092
rs66500423	0.356304	0.217158	7.47e-09	0.656721	0.995497	0.108017	0.044542	0.002551	0.692658	0.065464	0.28	0.3	2.1e-06	0.49	0.99	0.048	0.0017	0.53	0.19	0.68	0.78	0.006	0.83	0.34	0.12	0.54	0.036	0.61	0.88	0.41	0.48	0.0099	0.32	0.45	0.089	0.15	0.69	0.082	0.17	0.85	0.7	0.0033	0.11	0.017	0.033	0.53	0.12	0.37	0.69	0.054	0.07	0.00033	0.72	0.017	0.61	0.014	0.0023	0.051	0.13
rs6690450	0.385281	1.42e-05	0.089706	0.005337	1.37e-18	0.13406	0.005104	0.010998	0.00812	0.08547	0.28	0.005	0.19	0.00098	1.4e-17	0.012	0.0066	0.0067	0.047	0.49	0.0023	0.59	0.015	1.7e-15	0.25	0.1	0.048	0.15	0.29	0.74	0.0028	0.36	0.53	0.0017	0.62	0.011	0.85	0.38	0.87	0.23	0.27	0.59	0.0072	5e-10	0.42	0.014	0.0016	0.22	0.28	0.79	0.0058	0.087	0.072	4.8e-08	0.5	0.55	0.43	0.024	0.14
rs66945110	0.669593	0.590485	0.882737	5e-11	0.6788	0.423926	0.253493	0.763928	0.986853	0.552997	0.36	0.44	0.69	7.2e-09	0.63	0.17	0.13	0.44	0.93	0.54	0.28	0.53	8e-07	0.55	0.6	0.41	0.11	0.73	0.88	0.11	0.048	0.071	0.0043	0.53	0.11	0.98	0.035	0.39	0.11	0.43	0.63	0.44	2.4e-05	0.079	0.93	0.26	0.19	0.8	0.63	0.73	0.83	0.73	2.1e-05	0.21	0.35	0.32	0.4	0.23	0.44
rs6704054	0.014599	0.723079	0.04811	0.256601	0.006096	0.001645	2.56e-08	0.000696	0.1985	0.018375	0.46	0.68	0.039	0.52	0.014	1.3e-05	0.0055	0.041	0.009	0.21	0.36	0.022	0.24	0.14	0.16	6.7e-06	0.0023	0.015	0.0027	0.4	0.18	0.11	0.86	0.16	0.0074	0.83	0.82	0.94	0.72	0.34	0.95	0.7	0.96	0.14	0.0091	0.0074	0.35	0.15	0.44	0.81	0.66	0.011	0.32	0.047	0.5	0.00039	0.009	0.14	0.0044
rs6710838	0.236326	0.69744	1.63e-08	0.310988	0.006401	0.328301	0.467365	0.926429	0.786829	0.565532	0.17	0.85	1.1e-06	0.29	0.013	0.5	0.64	0.9	0.66	0.078	0.57	1.5e-06	0.63	0.17	0.14	0.19	0.29	0.43	0.71	0.54	0.14	0.2	0.85	0.0067	0.068	0.65	0.41	0.88	0.47	0.074	0.55	0.0012	0.55	0.0014	0.32	0.42	0.59	0.38	0.6	0.84	1	0.00066	0.47	0.65	0.17	0.92	0.97	0.6	0.74
rs6717591	0.99045	3.06e-05	0.036047	0.134269	1.22e-10	0.720251	0.218688	0.989541	0.081008	0.362296	0.77	0.035	0.061	0.029	7.8e-07	0.56	0.7	0.12	0.38	0.92	0.042	0.061	0.075	6.2e-06	0.5	0.43	0.54	0.1	0.31	0.33	0.029	0.33	0.99	0.012	0.68	0.11	0.51	0.92	0.83	0.15	0.038	0.0045	0.8	1.2e-05	0.9	0.17	0.09	0.091	0.038	0.046	0.29	0.78	0.0055	0.0078	0.51	0.59	0.24	0.56	0.47
rs67397633	0.760637	0.426643	0.029097	0.081521	0.787699	2.6e-08	0.795701	0.217296	0.612686	0.291873	0.38	0.53	0.038	0.11	0.38	0.79	0.27	0.84	0.35	0.42	0.12	1.1e-05	0.00026	0.0062	2.6e-06	0.0072	0.38	0.0048	0.00043	0.41	0.6	0.45	0.44	0.54	0.12	0.95	1	0.72	0.49	0.3	0.42	0.011	0.9	0.15	0.0053	0.75	0.38	0.8	0.23	0.6	0.88	0.91	0.045	0.55	0.0002	0.93	0.67	0.93	0.92
rs6747182	0.035334	2.75e-09	0.417068	0.762162	2.33e-05	0.360024	0.443545	0.024891	0.752959	0.002828	0.15	8.5e-08	0.013	0.56	2.3e-05	0.8	0.062	0.85	0.0013	0.11	2.8e-07	0.023	0.72	3.2e-05	0.41	0.56	0.05	0.68	0.0018	0.03	0.018	0.27	0.21	0.082	0.4	0.86	0.28	0.98	0.51	0.47	7.1e-05	0.15	0.58	0.011	0.98	0.3	0.52	0.6	0.051	0.26	0.002	0.16	0.69	0.0028	0.38	0.27	0.067	0.89	0.012
rs6771054	0.207323	0.043126	0.669171	0.981579	0.760891	0.096206	2.17e-08	9.43e-06	0.407852	0.348515	0.22	0.15	0.97	0.44	0.4	2e-08	0.0056	0.18	0.45	0.61	0.7	0.32	0.09	0.14	0.055	0.00021	0.1	0.025	0.074	0.37	0.28	0.078	0.37	0.29	0.7	0.76	0.076	0.46	0.76	0.56	0.12	0.27	0.38	0.73	0.7	0.00023	0.43	0.57	0.6	0.22	0.89	0.2	0.88	0.36	0.012	4.3e-05	0.0028	0.11	0.45
rs6780665	0.003623	0.000368	0.807119	2.61e-09	0.007159	4.14e-09	0.311525	0.854953	0.972053	0.968007	0.00058	0.00039	0.41	7.3e-06	0.0026	0.68	0.85	0.1	0.63	2.3e-06	1.3e-07	0.00095	2.5e-09	3.7e-06	1.6e-05	0.047	0.031	6e-05	0.0044	0.38	0.029	0.11	0.29	0.59	0.0012	0.23	0.051	0.44	0.14	0.37	0.0034	0.37	0.36	0.12	0.0024	0.13	0.47	0.31	0.61	0.00026	0.021	0.6	3e-07	0.031	0.0014	0.43	0.37	0.35	0.96
rs6787045	0.015689	0.147649	0.6253	2.52e-08	0.425287	0.722678	0.023353	0.011393	0.81308	0.202858	0.0011	0.1	0.93	2.9e-05	0.76	0.028	0.018	0.23	0.23	0.002	0.11	0.92	0.00013	0.78	0.96	0.055	0.027	0.3	0.24	0.4	0.35	0.9	0.041	0.36	0.52	0.71	0.74	0.46	0.72	0.14	0.75	0.22	0.041	0.26	0.086	0.26	0.11	0.8	0.25	0.0044	0.052	0.31	0.00045	0.12	0.13	0.094	0.27	0.15	0.0025
rs6838153	0.063812	0.346085	0.012762	0.004059	0.524882	0.118775	0.003025	0.000204	0.052255	3.03e-08	0.16	0.56	0.0026	0.018	0.58	0.0036	0.0051	0.0016	2e-07	0.29	0.38	0.039	0.083	0.87	0.34	0.028	0.023	0.049	0.00022	0.35	0.24	0.35	0.6	0.92	0.66	0.56	0.14	0.78	0.068	0.44	0.91	0.083	0.11	0.14	0.88	0.011	0.043	0.026	0.00016	0.15	0.37	0.0022	0.054	0.5	0.31	0.076	0.076	0.036	0.00019
rs6851184	0.195066	0.026352	0.816275	0.814494	1.37e-08	0.078598	0.012147	0.346844	0.123518	0.01044	0.093	0.15	0.75	0.52	9.2e-06	0.23	0.47	0.1	0.005	0.41	0.018	0.066	0.083	8.4e-07	0.013	0.81	0.14	0.0059	0.00034	0.038	0.25	0.8	0.032	0.022	0.45	0.12	0.17	0.58	0.33	0.43	0.6	0.62	0.33	0.0048	0.00013	0.98	0.0054	0.19	0.0096	0.17	0.12	0.65	0.93	0.0014	0.71	0.098	0.065	0.39	0.11
rs6854757	0.002218	0.005252	0.994081	0.669671	0.839991	2.35e-09	0.575861	0.572221	0.90106	0.54588	0.03	0.008	0.94	0.68	0.47	0.17	0.87	0.95	0.77	6.1e-05	2.2e-06	0.0019	0.0032	0.0028	9.2e-08	0.086	0.045	0.0015	0.0042	0.12	0.26	0.45	0.45	0.64	0.39	0.88	0.48	0.12	0.48	0.17	0.049	0.41	0.53	0.61	0.0011	0.55	0.98	0.75	0.98	0.085	0.074	0.47	0.7	0.35	0.00017	0.02	0.9	0.78	0.77
rs6876370	0.815833	0.069329	0.956179	0.55219	1.53e-11	0.846163	0.252201	0.699795	0.418394	0.964176	0.25	0.11	0.91	0.49	2.9e-08	0.35	0.73	0.56	0.75	0.18	0.36	0.66	0.82	4.6e-06	0.32	0.88	0.54	0.43	0.8	0.46	0.37	0.53	0.32	0.0061	0.12	0.95	0.15	0.71	0.15	0.16	0.87	0.41	0.71	0.0011	0.0029	0.76	0.52	0.36	0.99	0.91	0.014	0.44	0.45	7.1e-06	0.19	0.15	0.77	0.64	0.58
rs6888688	0.807	1.63e-08	0.295956	0.296823	0.591236	0.003105	0.328744	0.160323	0.46927	0.041167	0.16	2.5e-07	0.84	0.89	0.066	0.33	0.18	0.77	0.069	0.013	1.2e-09	0.028	0.13	0.0024	0.0011	0.39	0.83	0.025	0.65	0.16	0.036	0.83	0.92	0.38	0.86	0.88	0.51	0.62	0.4	0.14	0.00031	0.58	0.4	0.12	0.019	0.87	0.34	0.16	0.74	0.6	7.1e-05	0.88	0.28	0.41	0.049	0.27	0.31	0.48	0.032
rs6896718	0.136187	0.98381	0.579775	1.85e-08	0.596891	0.428729	0.95166	0.388174	0.741334	0.502241	0.21	0.55	0.58	6.9e-07	0.86	0.82	0.39	0.7	0.42	0.32	0.31	0.96	0.00018	0.49	0.27	0.95	0.25	0.8	0.68	0.78	0.077	0.86	0.34	0.53	0.26	0.067	0.37	0.16	0.39	0.39	0.77	0.92	0.001	0.93	0.93	0.25	0.36	0.94	0.73	0.34	0.18	0.28	0.00031	0.91	0.31	0.44	0.51	0.79	0.23
rs6901629	0.273677	0.357687	0.13456	0.219639	0.824254	0.646133	0.019806	8.27e-12	0.001451	0.005762	0.12	0.083	0.22	0.067	0.84	0.00056	1.3e-10	0.0009	0.014	0.084	0.055	0.16	0.05	0.88	0.58	0.00075	3e-10	0.0014	0.011	0.48	0.43	0.51	0.024	0.91	0.46	0.73	0.0059	0.66	0.13	0.49	0.16	0.75	0.39	0.88	0.51	0.0012	1e-05	0.061	0.26	0.15	0.46	0.035	0.11	0.62	0.057	0.19	5e-06	0.0093	0.022
rs6902789	2.59e-10	0.000458	0.090572	0.155261	0.008692	0.729449	0.669518	0.165466	0.6602	0.865732	2.4e-09	0.0002	0.22	0.24	0.0042	0.82	0.042	0.94	0.51	6.5e-08	0.0021	0.2	0.43	0.015	0.57	0.67	0.091	0.83	0.86	0.042	0.7	0.49	0.44	0.55	0.31	0.26	0.94	0.25	0.49	1.2e-05	0.0046	0.33	0.41	0.077	0.77	0.57	0.16	0.2	0.56	6e-05	0.013	0.52	0.42	0.015	0.34	0.79	0.14	0.42	0.68
rs6927268	8.47e-05	0.016236	0.000366	0.130567	1.49e-08	2.96e-08	0.008928	0.042257	0.001608	0.001238	6.3e-06	0.0041	0.00055	0.035	1.2e-10	0.0099	0.096	5.9e-06	9.5e-05	9.2e-09	1.1e-05	3.7e-07	0.00014	8.8e-15	2.4e-05	9.4e-06	0.00065	1.2e-09	2.3e-08	0.73	0.24	0.61	0.19	0.66	0.1	0.045	0.77	0.19	0.5	0.012	0.31	0.066	0.14	0.00046	0.00025	0.25	0.62	0.0033	0.093	7.7e-05	0.0022	0.0091	0.092	4.6e-08	0.016	0.012	0.039	0.00052	0.00014
rs6958719	0.666165	0.543711	5.43e-11	0.628832	0.138229	0.103611	0.836522	0.561058	0.005361	0.000321	0.54	0.88	6.7e-08	0.19	0.15	0.83	0.55	0.019	0.00027	0.61	0.31	0.0065	0.013	0.93	0.0038	0.086	0.077	0.95	0.2	0.98	0.31	0.0038	0.61	0.51	0.82	0.82	0.96	0.58	0.42	0.91	0.64	6.4e-05	0.028	0.47	0.069	0.6	0.26	0.31	0.062	0.47	0.4	0.00012	0.38	0.25	0.05	0.79	0.59	0.017	0.0019
rs7030607	0.438841	2.65e-05	0.143168	0.700839	5.45e-33	0.032486	0.006021	0.727103	0.005698	0.040077	0.67	1.8e-07	0.15	0.99	1.4e-22	0.11	0.33	0.072	0.064	0.71	1.5e-08	0.017	0.3	6.5e-22	0.039	0.011	0.98	0.006	0.0076	0.56	0.58	0.49	0.76	0.00038	0.91	0.62	0.051	0.63	0.39	0.93	0.0019	0.25	0.77	1.8e-10	0.98	0.17	0.4	0.39	0.09	0.72	1.8e-05	0.73	0.82	1.4e-14	0.003	0.4	0.68	0.094	0.51
rs7043476	0.656089	0.589021	2.43e-11	0.264464	0.811651	0.019866	0.241475	0.465752	0.089603	0.698115	0.94	0.38	2.3e-10	0.92	0.24	0.26	0.19	0.017	0.5	0.51	0.77	3.4e-11	0.26	0.88	0.0099	0.73	0.97	0.76	0.032	0.93	0.86	0.12	0.27	0.59	0.69	0.85	0.84	0.26	0.34	0.86	0.96	3.1e-10	0.23	0.73	0.46	0.39	0.39	0.35	0.012	0.9	0.31	0.0079	0.12	0.14	0.0082	0.056	0.49	0.0077	0.19
rs707015	0.004322	0.470638	2.97e-08	0.796782	0.381325	0.223676	0.148055	0.462136	0.001562	0.001902	0.059	0.77	0.00023	0.95	0.11	0.91	0.57	0.018	0.0036	0.037	0.43	0.00019	0.59	0.044	0.27	0.58	0.29	0.01	0.0017	0.1	0.8	0.0099	0.92	0.82	0.95	0.033	0.92	0.17	0.24	0.11	0.72	0.0041	0.59	0.18	0.88	0.72	0.89	0.051	0.12	0.24	0.49	0.017	0.46	0.46	0.19	0.74	0.56	0.12	0.015
rs7085525		0.969929	1.16e-08	0.357778	0.719365	0.000636	0.021445	0.054751	0.181314	1.71e-07	0.44	0.61	7.9e-07	0.47	0.77	0.0072	0.16	0.23	1.2e-07	0.85	0.58	3.4e-08	0.53	0.29	0.019	0.00027	0.03	0.017	1.5e-09		0.75	0.17	0.0046	0.15	0.51	0.74	0.38	0.71	0.28	0.54	0.41	0.00025	0.09	0.56	0.11	0.5	0.97	0.91	0.00093	0.55	0.11	0.0072	0.81	0.82	0.093	0.0039	0.15	0.15	0.00045
rs7141210	1.54e-08	0.491359	0.086687	0.052344	0.884285	0.203425	0.605768	0.158762	0.145846	0.824627	3.1e-06	0.11	0.39	0.11	0.77	0.52	0.16	0.31	0.95	6.4e-06	0.094	0.64	0.12	0.58	0.66	0.45	0.091	0.74	0.74	0.00021	0.1	0.86	0.025	0.77	0.24	0.16	0.45	0.52	0.42	0.00096	0.054	0.7	0.46	0.64	0.99	0.61	0.44	0.092	0.93	0.00051	0.58	0.53	0.18	0.91	0.54	0.59	0.082	0.77	0.99
rs7143905	0.5159	0.009248	0.536892	0.044535	0.000317	0.132088	0.004967	4.77e-10	0.090825	0.119253	0.16	0.073	0.61	0.053	0.013	0.0012	8.2e-06	0.13	0.1	0.31	0.26	0.85	0.049	0.055	0.27	0.03	0.00019	0.64	0.58	0.8	0.035	0.14	0.43	0.34	0.22	0.17	0.0047	0.091	0.94	0.43	0.78	0.54	0.0023	0.79	0.97	0.14	0.041	0.75	0.75	0.0074	0.03	0.27	0.34	0.0038	0.18	0.0025	3.4e-05	0.086	0.097
rs7198936	0.039345	0.57904	0.10471	7.82e-11	0.347684	0.219512	0.000259	0.019773	0.922857	0.235875	0.019	0.89	0.14	5.5e-08	0.36	0.0033	0.034	0.72	0.19	0.092	0.61	0.65	2.6e-05	0.14	0.17	0.092	0.22	0.48	0.85	0.57	0.27	0.2	0.0014	0.89	0.025	0.22	0.45	0.21	0.64	0.28	0.89	0.67	0.0077	0.4	0.097	0.18	0.099	0.97	0.4	0.032	0.92	0.066	4.4e-06	0.87	0.59	0.0038	0.13	0.43	0.39
rs7207843	0.992216	0.365423	0.787844	0.82668	0.151694	0.729333	0.000854	0.073303	4.19e-12	0.056175	0.78	0.14	0.59	0.61	0.33	0.11	0.56	2.5e-07	0.044	1	0.32	0.85	0.4	0.57	0.49	0.32	0.76	0.00027	0.28	0.12	0.97	0.34	0.77	0.38	0.43	0.97	0.83	0.15	0.79	0.83	0.64	0.19	0.86	0.58	0.49	0.3	0.98	0.0017	0.34	0.81	0.07	0.72	0.3	0.049	0.48	0.2	0.64	4e-05	0.068
rs7217321	0.827426	0.049907	3.63e-06	0.057341	0.662856	0.774395	0.456823	0.414801	0.000528	8.19e-09	0.055	0.54	6.4e-05	0.9	0.74	0.02	0.54	0.0037	1.9e-08	0.094	0.45	0.0051	0.77	0.69	0.59	0.062	0.64	0.014	4.4e-05	0.53	0.15	0.42	0.2	0.99	0.65	0.49	0.6	0.033	0.14	0.31	0.79	0.05	0.54	0.3	0.73	0.062	0.98	0.34	0.00026	0.038	0.78	0.0004	0.26	0.54	0.37	0.14	0.47	0.0014	1.4e-05
rs7223674	3.57e-09	0.104726	0.000844	5.05e-05	0.603051	0.443708	0.000159	0.000393	0.228273	0.005154	7e-07	0.42	0.0032	0.00073	0.25	0.055	0.0014	0.72	0.013	3e-07	0.18	0.0014	0.00044	0.1	0.18	0.018	0.00043	0.27	0.0062	0.044	0.75	0.021	0.88	0.51	0.56	0.23	0.25	0.36	0.13	0.0003	0.016	0.037	0.0019	0.032	0.051	0.0067	0.0017	0.08	0.007	0.0044	0.24	0.09	0.074	0.55	0.88	0.95	0.18	0.18	0.43
rs722788	0.000622	0.142245		0.129527	0.314951	0.000291	0.023992	3.15e-09	0.121384	0.001114	0.0059	0.14	0.085	0.0013	0.078	0.0059	1.8e-09	0.12	0.00013	0.16	0.9	0.64	0.21	0.92	0.0019	0.49	3.1e-05	0.48	0.16	0.41	0.35	0.31	0.69	0.24	0.16	0.86	0.0043	0.33	0.17	0.0023	0.47	0.46	0.023	0.094	0.0023	0.16	1.2e-05	0.37	0.029	0.48	0.23	0.14	0.036	0.81	0.15	0.026	0.00013	0.41	0.0015
rs7239604	0.008144	0.529659	0.006545	0.043484	0.266969	0.003616	8.98e-05	3.94e-09	0.626646	0.027074	0.0039	0.24	0.076	0.072	0.065	0.0013	9.5e-06	0.49	0.04	0.00044	0.025	0.0046	0.0065	0.0063	0.009	4.4e-05	3.3e-07	0.033	0.0016	0.99	0.24	0.92	0.86	0.79	0.26	0.15	0.038	0.45	0.55	0.045	0.6	0.37	0.36	0.33	0.0052	0.21	0.0011	0.33	0.087	0.068	0.34	0.096	0.16	0.094	0.45	0.0029	0.0085	0.076	0.16
rs72675495	0.076255	0.539273	0.000196	0.848672	0.704195	0.623477	0.029592	0.144198	0.000839	4.16e-08	0.29	0.091	0.00022	0.89	0.55	0.06	0.32	0.00023	6.1e-08	0.67	0.46	0.027	0.43	0.75	0.21	0.37	0.76	0.021	0.00029	0.2	0.64	0.49	0.38	0.2	0.91	0.84	0.46	0.27	0.14	0.13	0.14	0.0061	0.61	0.52	0.035	0.24	0.32	0.0045	0.00032	0.77	0.39	0.019	0.99	0.98	0.81	0.26	0.96	0.032	0.00012
rs72695280	0.068318	0.002182	0.843301	3.82e-05	5.14e-09	0.013896	0.001035	1.54e-05	0.169897	0.389453	0.47	0.45	0.89	0.0016	2.6e-06	0.016	0.0018	0.61	0.33	0.3	0.22	0.62	0.00065	5.1e-06	0.24	0.0088	0.0021	0.2	0.17	0.78	0.091	0.74	0.15	0.95	0.97	0.86	0.06	0.46	0.78	0.77	0.095	0.29	0.5	8.3e-06	0.06	0.01	0.013	0.57	0.065	0.41	0.68	0.13	0.00047	0.077	0.51	0.44	0.16	0.87	0.67
rs72754266			6.18e-12							0.007956	0.21	0.13	1e-09	0.25	0.052	0.054	0.02	0.87	0.0029	0.094	0.42	2e-08	0.085	0.18	0.17	0.021	0.0061	0.58	0.0026	0.31	0.59	0.024	0.34	0.026	0.64	0.72	0.49	0.66	0.92	0.25	0.46	2.5e-05	0.4	0.23	0.42	0.056	0.13	0.44	0.024	0.48	0.11	7.1e-05	0.34	0.056	0.26	0.38	0.034	0.69	0.097
rs72764483	0.00028	0.706562	1.72e-30	0.378546	0.681739	0.046792	6.37e-07	0.003517	4.14e-14	9.35e-24	9.8e-05	0.58	1.2e-22	0.42	0.42	9.3e-07	0.0039	1.3e-13	7.3e-27	0.00037	0.72	2.2e-15	0.42	0.36	0.89	5.4e-05	0.0043	9.5e-09	2.9e-18	0.42	0.41	0.017	0.38	0.23	0.93	0.63	0.94	0.12	0.92	0.021	0.64	1.4e-13	0.77	0.59	0.71	0.0054	0.26	3.4e-07	3.6e-15	0.0011	0.3	1.2e-10	0.27	0.61	0.64	2e-05	0.0013	4.2e-07	3.6e-13
rs72783794	0.608663	0.539659	0.098669	0.457711	0.810232	0.08526	0.094214	4.8e-10	0.873286	0.512189	0.38	0.67	0.26	0.99	0.31	0.042	1.2e-07	0.81	0.49	0.14	0.65	0.87	0.37	0.067	0.08	0.0067	2.3e-08	0.42	0.1	0.67	0.055	0.16	0.48	0.35	0.48	0.53	0.096	0.56	0.86	0.061	0.31	0.8	0.59	0.28	0.066	0.072	1.2e-05	0.39	0.15	0.63	0.11	0.17	0.29	0.82	0.67	0.34	0.0025	0.15	0.49
rs72794102	8.51e-12	0.685192	0.006401	1.34e-06	0.197729	0.196891	0.015109	0.072434	0.218538	0.234507	1.2e-08	0.26	0.081	0.003	0.065	0.15	0.12	0.023	0.35	4.2e-09	0.88	0.65	0.04	0.32	0.14	0.74	0.35	0.41	0.81	0.014	0.014	0.27	0.12	0.77	0.93	0.035	0.025	0.51	0.24	4e-08	0.76	0.096	0.33	0.99	0.48	0.67	0.78	0.24	0.74	0.014	0.16	0.25	0.0018	0.0019	0.25	0.0068	0.013	0.022	0.35
rs72795246	0.594931	0.865856	0.001234	0.090977	0.137071	0.205001	0.000249	2.29e-09	0.08581	0.060635	0.72	0.82	0.0021	0.67	0.12	0.014	2.7e-06	0.021	0.057	0.86	0.98	0.004	0.56	0.23	0.65	0.019	8.4e-06	0.029	0.061	0.9	0.66	0.66	0.65	0.7	0.47	0.057	0.016	0.52	0.72	0.89	0.2	0.4	0.58	0.042	0.52	0.17	0.00012	0.17	0.95	0.67	0.17	0.0025	0.73	0.75	0.74	0.082	0.034	0.13	0.006
rs72813407	0.621059	0.101348	2.23e-08	0.012225	0.751472	0.132392	0.151879	0.37307	0.010294	2.11e-05	0.86	0.0063	1.3e-06	0.015	0.37	0.17	0.89	0.067	2.7e-06	0.43	0.0012	0.0077	0.0029	0.17	0.068	0.76	0.37	0.76	0.004	0.62	0.83	0.012	0.06	0.65	0.88	0.93	0.56	0.63	0.99	0.47	0.029	0.078	0.0004	0.15	0.47	0.25	0.2	0.43	0.061	0.69	0.084	4.4e-06	0.92	0.83	0.059	0.0051	0.31	0.071	6.6e-06
rs72815624	0.268774	0.223663	9.18e-15	0.025342	0.001681	0.631478	0.296653	0.002628	0.000552	2.14e-11	0.58	0.19	3.2e-10	0.0022	0.058	0.55	0.0032	0.044	3.7e-07	0.99	0.088	1.7e-08	0.026	0.019	0.28	0.17	0.046	0.013	1.8e-06	0.5	0.18	8.8e-06	0.53	0.0009	0.72	0.88	0.076	0.0012	8e-09	0.32	0.77	5.8e-07	0.02	0.16	0.21	0.65	0.0022	0.61	0.00019	0.067	0.033	0.00018	0.054	0.13	0.62	0.57	0.2	0.029	0.00067
rs72898336	0.529565	0.019508	1.17e-05	0.814031	0.113224	0.702457	0.12259	0.927201	0.081533	1.23e-08	0.45	0.27	4.6e-06	0.33	0.11	0.019	0.84	0.17	1.4e-08	0.65	0.55	3e-05	0.29	0.058	0.37	0.016	0.5	0.13	1.8e-07	0.71	0.13	0.4	0.3	0.9	0.84	0.93	0.94	0.2	0.62	0.23	0.0092	0.0014	0.96	0.47	0.15	0.17	0.36	0.33	7e-05	0.89	0.42	0.0047	0.13	0.11	0.97	0.042	0.27	0.47	4.7e-05
rs72923449	0.693271	0.936975	3.91e-13	0.101233	0.751195	0.141607	0.512059	0.814628	0.025598	0.119465	0.83	0.61	4.2e-08	0.0018	0.92	0.44	0.86	0.035	0.52	0.95	0.38	4.7e-07	0.00077	0.82	0.29	0.24	0.7	0.028	0.36	0.14	0.24	0.00015	0.0059	0.28	0.41	0.061	0.18	0.004	0.001	0.25	0.81	0.012	0.0075	0.74	0.3	0.62	0.49	0.69	0.38	0.52	0.95	2.2e-07	0.2	0.92	0.68	0.11	0.68	0.016	0.064
rs7303737	0.734331	0.31073	3.62e-10	0.353191	0.215141	0.966666	0.147955	0.960734	9.25e-05	0.002359	0.15	0.4	2.3e-07	0.63	0.62	0.86	0.54	0.00022	0.0077	0.13	0.59	6.2e-05	0.72	0.85	0.58	0.76	0.38	0.012	0.084	0.34	0.2	0.055	0.33	0.38	0.15	0.38	0.35	0.67	0.059	0.046	0.83	0.00033	0.096	0.65	0.63	0.82	0.91	0.0027	0.092	0.97	0.32	0.00044	0.49	0.83	0.14	0.84	0.36	0.025	0.045
rs73061330	0.134499	0.003487	0.118256	0.00061	0.003865	0.45586	0.000204	1.69e-11	0.116494	0.008606	0.063	0.023	0.16	0.0054	0.026	0.00076	9.4e-08	0.4	0.024	0.062	0.023	0.15	0.011	0.025	0.55	0.0018	9.3e-07	0.35	0.037	0.72	0.49	0.81	0.14	0.62	0.4	0.37	0.023	0.54	0.12	0.25	0.3	0.59	0.14	0.13	0.18	0.12	0.041	0.32	0.13	0.06	0.029	0.16	0.011	0.25	0.62	0.00096	1.1e-07	0.75	0.083
rs7306710	3.58e-09	0.000118	0.351932	0.036344	0.004437	6.7e-25	0.910929	0.122417	0.788437	0.95313	1.9e-06	0.00029	0.54	0.043	0.0062	0.91	0.057	0.76	0.36	1.5e-13	5.1e-12	5.1e-08	1.2e-08	3.4e-10	1.7e-17	2.7e-05	2.2e-07	4.9e-08	2.4e-08	0.46	0.46	1	0.97	0.7	0.00024	0.25	0.74	0.19	0.15	8.5e-05	0.0039	0.06	0.15	0.0069	2.1e-11	0.048	0.091	0.19	0.0066	0.0025	0.034	0.49	0.08	0.22	1.2e-06	0.047	0.31	0.56	0.21
rs73123652	0.904845	9.65e-19	8.47e-05	0.152571	1.39e-60	1.5e-07	0.001017	0.03311	0.625188	0.43556	0.51	1.9e-14	0.0047	0.39	1.4e-44	0.4	0.039	0.34	0.68	0.056	1e-17	0.98	0.39	8.6e-45	0.0004	0.23	0.68	0.18	0.05	0.32	0.0054	0.0076	0.15	9.5e-08	0.25	0.014	0.037	0.25	0.069	0.47	2.6e-07	0.032	0.67	1.3e-23	0.047	0.95	0.32	0.33	0.94	0.98	4.5e-08	0.039	0.59	4.8e-21	0.0019	0.12	0.12	0.54	0.64
rs7312464	2.82e-07	0.0005	0.544064		0.01278	4.42e-26	0.615402		0.66764	0.888851	6.1e-06	0.00027	0.57	0.039	0.0095	0.94	0.073	0.68	0.4	6e-13	3.7e-12	5.7e-08	7.3e-09	5.7e-10	8.9e-18	2e-05	3.3e-07	2.6e-08	2.5e-08	0.34	0.79	0.7	0.89	0.94	0.00016	0.3	0.74	0.19	0.28	0.0002	0.0046	0.074	0.13	0.0073	1.7e-11	0.042	0.075	0.17	0.0091	0.0037	0.029	0.48	0.096	0.3	9.5e-07	0.044	0.44	0.6	0.21
rs7334	0.400966	0.740324	7.57e-10	0.947847	0.750604	6.26e-05	0.000621	0.796184	3.33e-09	5.26e-09	0.098	0.47	7.1e-10	0.76	0.7	0.00015	0.76	1.6e-08	2.3e-08	0.74	0.45	8.6e-12	0.2	0.12	0.0029	3.3e-06	0.11	1.8e-10	4.5e-10	0.39	0.82	0.18	0.42	0.71	0.14	0.69	0.89	0.12	0.027	0.57	0.28	1.7e-07	0.8	0.74	0.0048	0.00017	0.77	3.6e-05	9.9e-07	0.083	0.74	0.00017	0.54	0.54	0.2	0.18	0.57	5.5e-05	0.0026
rs73529860	0.353775	0.183103	0.938898	6.43e-13	0.687019	0.233402	0.901114	0.095094	0.014898	0.240898	0.75	0.4	0.51	4.8e-07	0.93	0.6	0.85	0.0059	0.14	0.54	0.3	0.43	1.4e-06	0.8	0.48	0.82	0.63	0.12	0.45	0.13	0.81	0.66	4.5e-05	0.9	0.074	0.75	0.31	0.74	0.54	0.31	0.56	0.58	5.9e-05	0.6	0.39	0.58	1	0.13	0.51	0.14	0.31	0.89	0.0065	0.87	0.81	0.66	0.87	0.035	0.12
rs7402982	0.264204	0.047674	1.05e-06	0.713074	0.841568	0.002828	0.091223	0.758305	0.004361	2.74e-08	0.63	0.16	1.1e-08	0.76	0.88	0.0022	0.62	0.0038	8.8e-09	0.83	0.8	9.6e-09	0.29	0.42	0.045	0.00024	0.22	0.00047	2.5e-08	0.87	0.29	0.35	0.16	0.022	0.92	0.091	0.78	0.013	0.38	0.59	0.45	0.00054	0.48	0.4	0.19	0.038	0.89	0.043	0.0006	0.61	0.24	0.00012	0.92	0.64	0.18	0.026	0.68	0.053	1.5e-05
rs74504435	0.000787	0.794227	4.12e-13	0.099699	0.034237	1.26e-21	0.006979	0.749047	1.06e-19	1.19e-27	0.00025	0.31	2.7e-10	0.5	0.2	6.9e-05	0.091	3.5e-17	8e-25	0.83	0.0018	1.4e-25	0.00037	2.5e-07	4.5e-20	1e-16	2.1e-08	1.6e-35	9.3e-44	0.23	0.23	0.12	0.44	0.23	0.051	0.078	0.9	0.027	0.0009	0.013	0.31	5.7e-07	0.63	0.25	1.6e-15	0.023	0.098	1.6e-10	1.6e-18	0.013	0.73	9.2e-05	0.42	0.38	1.6e-06	0.0036	0.47	3.4e-08	3.8e-09
rs74505693	3.06e-09	0.013293	0.422158	3.02e-08	0.082081	0.05979	0.001212	0.379699	0.981778	0.73024	3.2e-09	0.069	0.47	4.1e-07	0.32	0.0028	0.56	0.69	0.54	8.5e-10	0.017	0.09	3.9e-07	0.072	0.086	0.00047	0.21	0.19	0.13	0.13	0.018	0.55	0.81	0.04	0.49	0.27	0.43	0.51	0.32	0.00037	0.69	0.81	0.0045	0.86	0.14	0.017	0.92	0.67	0.75	2.2e-06	0.025	0.57	7.2e-06	0.25	0.51	0.053	0.21	0.71	0.21
rs74510204	0.103647	0.090746	0.005511	0.670167	0.025051	9.12e-11	0.631068	0.224241	0.003359	0.087495	0.13	0.26	0.0057	0.16	0.0017	0.35	0.26	0.0016	0.081	0.0015	0.0014	2.5e-07	0.43	9.8e-07	4.9e-07	0.061	0.33	9.1e-08	2.5e-05	0.55	0.19	0.47	0.084	0.87	0.43	0.36	0.67	0.72	0.5	0.48	0.83	0.11	0.29	0.14	0.0025	0.27	0.96	0.034	0.64	0.21	0.21	0.019	0.19	0.0032	0.00036	0.93	0.048	0.023	0.11
rs74802573	0.149301	0.051493	1.63e-08	0.54871	0.16285	0.835581	0.380714	0.78604	0.236308	0.112074	0.96	0.012	4.9e-05	0.84	0.4	0.28	0.87	0.27	0.34	0.94	0.055	0.00065	0.89	0.57	0.66	0.34	0.94	0.54	0.32	0.11	0.62	0.054	0.73	0.87	0.74	0.32	0.96	1	0.088	0.95	0.077	0.0043	0.94	0.9	0.72	0.18	0.99	0.97	0.15	0.83	0.11	0.007	0.97	0.14	0.3	0.74	0.94	0.3	0.99
rs74904971	0.034743	0.008457	5.46e-16	0.946193	0.001477	0.839653	2.76e-15	0.489749	2.85e-12	8.55e-07	0.025	0.027	5.6e-16	0.025	0.0021	3.3e-12	0.21	5.4e-11	5e-08	0.011	0.015	3.3e-12	0.014	0.0018	0.4	1.5e-10	0.088	1.1e-08	1.3e-06	0.78	0.26	0.54	0.19	0.22	0.11	0.78	0.49	0.43	0.51	0.21	0.12	6.1e-11	0.11	0.022	0.92	5.1e-06	0.65	3.5e-07	1e-06	0.03	0.091	5.2e-07	0.25	0.032	0.2	2.4e-07	0.23	6.5e-06	0.0036
rs749754	0.769018	3.43e-11	0.989903	0.815352	0.617533	0.322111	0.527023	0.979058	0.752298	0.384996	0.55	2.2e-08	0.65	0.77	0.38	0.13	0.89	0.12	0.42	0.63	1.2e-06	0.76	0.89	0.52	0.83	0.22	0.98	0.22	0.65	0.64	0.052	0.79	0.84	0.79	0.74	0.11	0.66	0.078	0.65	0.36	0.016	0.75	1	0.64	0.91	0.87	0.89	0.8	0.52	0.075	2.1e-08	0.49	0.78	0.17	0.97	0.076	0.71	0.13	0.77
rs75015333	0.68787	0.71029	0.987356	4.23e-07	0.692508	0.007282	0.322953	3.09e-11	0.856252	0.531212	0.58	0.91	0.61	0.00075	0.16	0.16	4.2e-10	0.077	0.29	0.27	0.52	0.26	0.012	0.061	0.13	0.048	4e-10	0.014	0.084	0.68	0.26	0.49	0.2	0.36	0.035	0.93	0.025	0.061	0.15	0.92	0.22	0.85	0.016	0.45	0.34	0.22	4e-06	0.67	0.68	0.48	0.34	0.59	0.024	0.0096	0.27	0.35	1.9e-05	0.0023	0.18
rs75094663	0.028022	0.000481	0.047093	0.004202	0.386601	0.012266	0.000615	3.61e-08	0.36985	0.479909	0.025	2.4e-05	0.13	0.014	0.93	0.039	4e-07	0.21	0.49	0.0077	4.3e-06	0.79	0.0045	0.36	0.058	0.0087	1.2e-07	0.84	0.66	0.083	0.19	0.8	0.21	0.84	0.43	0.12	0.033	0.62	0.53	0.072	0.00053	0.6	0.062	0.29	0.32	0.068	0.0016	0.64	0.8	0.18	0.016	0.068	0.11	0.63	0.12	0.26	4.9e-05	0.033	0.34
rs7517340	0.005484	0.155119	6.42e-06	0.008943	0.00574	2.92e-11	0.01767	0.050819	6.16e-07	4.11e-05	0.00097	0.034	4.3e-05	0.071	0.095	0.003	0.16	5.9e-05	0.00013	9.9e-07	2.4e-05	1.2e-09	9.2e-05	0.52	2.5e-06	3.3e-07	0.0016	1.1e-09	4.2e-09	0.82	0.55	0.15	0.23	0.28	0.1	0.7	0.8	0.055	0.032	0.025	0.15	0.019	0.25	0.12	0.00033	0.046	0.81	0.016	0.32	0.0099	0.15	0.0031	0.35	0.43	0.0012	0.041	0.22	0.0013	9.9e-05
rs75746521	0.095082	0.80553	0.365293	0.060629	0.864318	0.078616	1.61e-10	0.300469	0.216249	0.008109	0.63	0.25	0.71	0.44	0.9	3.7e-11	0.98	0.77	0.022	0.61	0.29	0.79	0.46	0.72	0.77	6.8e-09	0.98	0.78	0.11	0.43	0.095	0.89	0.063	0.2	0.055	0.68	0.075	0.82	0.045	0.53	0.91	0.59	0.72	0.68	0.07	1.2e-07	0.45	0.57	0.11	0.68	0.059	0.89	0.069	0.78	0.35	1.7e-05	0.23	0.46	0.25
rs7584428	0.000315	0.712056	0.0348	1.7e-08	0.13814	0.219535	0.000523	2.28e-07	0.153591	0.056692	0.011	0.22	0.24	0.0015	0.025	0.0017	8.6e-06	0.054	0.25	0.0016	0.99	0.7	0.058	0.28	0.025	0.22	0.002	0.98	0.6	0.081	0.011	0.26	0.034	0.76	0.06	0.12	0.0016	0.33	0.023	0.00092	0.99	0.52	0.24	0.72	0.43	0.11	0.018	0.14	0.54	0.7	0.12	0.18	0.0021	0.00047	0.02	0.0045	0.00015	0.17	0.027
rs758970	0.238928	0.154958	3.01e-08	0.031953	0.70628	0.024602	0.16749	0.679082	0.841404	0.000116	0.36	0.65	3.8e-07	0.067	0.98	0.064	0.79	0.26	2.2e-05	0.2	0.32	7e-07	0.03	0.47	0.18	0.027	0.64	0.13	4.9e-05	0.59	0.98	0.032	0.33	0.25	0.63	0.71	0.69	0.14	0.74	0.33	0.46	5.4e-05	0.35	0.34	0.4	0.62	0.78	0.76	0.0031	0.66	0.93	0.0041	0.049	0.23	0.16	0.027	0.68	0.21	0.0025
rs76100108	0.02748	0.239764	8.98e-09	0.288742	0.518048	0.89825	0.05096	0.216045	0.656502	0.75863	0.03	0.52	3e-07	0.34	0.78	0.39	0.11	0.89	0.99	0.086	0.81	4.2e-06	0.2	0.89	0.34	0.3	0.29	0.82	0.54	0.27	0.18	0.00022	0.39	0.017	0.33	0.018	0.27	0.63	0.63	0.18	0.96	4.8e-06	0.32	0.7	0.23	0.017	0.47	0.77	0.13	0.17	0.42	0.045	0.43	0.92	0.92	0.31	0.19	0.45	0.1
rs7612014	0.002844	0.021252	0.703842	0.028805	0.004279	0.000195	0.000504	4.29e-08	0.003553	0.116392	0.0011	0.044	0.38	0.58	0.019	0.0002	5.6e-05	0.0088	0.031	1.5e-05	0.00045	0.0061	0.04	0.00025	0.00021	3e-07	2.3e-07	9.4e-06	0.00022	0.83	0.57	0.2	0.81	0.52	0.038	0.65	0.37	0.6	0.17	0.0076	0.36	0.62	0.47	0.068	0.021	0.039	0.027	0.85	0.26	0.077	0.081	0.56	0.13	0.11	0.0027	0.00035	0.0016	0.00034	0.041
rs7628864	0.73393	0.307247	3.69e-09	0.326893	0.88318	0.15583	0.507947	0.830263	0.311008	0.154131	0.52	0.76	8.7e-08	0.4	0.63	0.92	0.83	0.39	0.1	0.92	0.35	4.4e-07	0.93	0.24	0.2	0.38	0.77	0.1	0.014	0.2	0.65	0.16	0.044	0.71	0.9	0.61	0.49	0.96	0.24	0.47	0.85	0.00032	0.094	0.94	0.46	0.29	0.26	0.78	0.19	0.96	0.55	5.4e-05	0.68	0.84	0.11	0.15	0.58	0.42	0.25
rs76411246	0.920212	9.33e-08	0.892071	0.354218	1.06e-08	0.315565	0.44232	0.454938	0.275955	0.873993	0.7	2.8e-07	0.5	0.058	2e-10	0.47	0.58	0.42	0.81	0.42	5.6e-07	0.97	0.051	8.5e-10	0.31	0.33	0.36	0.25	0.37	0.67	0.02	0.93	0.74	0.0069	0.9	0.45	0.37	0.74	0.82	0.93	0.0053	0.84	0.077	1.4e-06	0.24	0.41	0.7	0.58	0.73	0.61	4.5e-06	0.43	0.4	3.2e-05	0.73	0.9	0.84	0.76	0.56
rs7669457	0.702631	0.118557	0.639707	0.403738	0.635294	0.563298	1.75e-08	0.6046	0.012813	0.498864	0.26	0.36	0.8	0.49	0.39	3.1e-06	0.64	0.071	0.34	0.29	0.35	0.83	0.47	0.38	0.77	2.9e-05	0.63	0.16	0.33	0.8	0.16	0.24	0.059	0.62	0.73	0.79	0.13	0.64	0.69	0.21	0.39	0.58	0.28	0.79	0.2	0.0005	0.23	0.53	0.88	0.89	0.73	0.28	1	0.4	0.36	0.0037	0.69	0.056	0.14
rs76928645	0.001757	0.590639	3.5e-13	0.162327	0.032898	1.96e-21	0.023566	0.409005	5.61e-21	3.86e-25	0.00054	0.64	8.9e-10	0.31	0.21	0.00036	0.053	4e-17	1.8e-22	0.96	0.00033	1.1e-24	0.0012	3.1e-07	1.4e-19	3.2e-15	6.1e-09	7.9e-35	8.1e-41	0.25	0.49	0.11	0.5	0.5	0.036	0.16	0.95	0.0047	0.0022	0.029	0.86	3.1e-06	0.41	0.2	1.1e-12	0.046	0.12	6.9e-10	5.2e-16	0.015	0.73	5.1e-05	0.38	0.49	4.1e-08	0.0073	0.24	1.9e-08	3.7e-09
rs77417254	0.006514	0.026572	0.000144				0.084713		0.060256	2.23e-08	0.036	0.012	0.00052	0.25	0.056	0.088	0.1	0.015	2.7e-06	0.15	0.097	0.047	0.7	0.21	0.31	0.44	0.36	0.27	0.0024	0.56	0.45	0.0019	0.012	0.057	0.68	0.92	0.13	0.0096	6.8e-05	0.3	0.19	0.012	0.51	0.18	0.49	0.76	0.76	0.067	0.0021	0.061	0.016	0.037	0.62	0.22	0.27	0.072	0.058	0.099	0.0012
rs7742724	0.597018	3.77e-09	0.000486	0.674999	5.24e-09	0.378999	0.013651	0.01717	0.001101	0.056146	0.39	3.8e-06	0.0028	0.91	3e-10	0.43	0.011	0.019	0.026	0.27	5.3e-06	0.0042	0.7	5.2e-09	0.43	0.18	0.007	0.032	0.025	0.48	0.00055	0.96	0.6	0.041	0.15	0.085	0.56	0.32	0.96	0.41	0.0079	0.021	0.22	0.0024	0.39	0.97	0.064	0.45	0.14	0.04	0.00027	0.1	0.31	1.3e-07	0.49	0.27	0.12	0.019	0.23
rs7763054	0.212174	0.712305	0.000729	0.14107	0.272177	1.21e-09	0.001218	0.037018	0.017693	0.002435	0.13	0.36	0.027	0.36	0.21	0.00028	0.64	0.089	0.0071	0.81	0.25	0.49	0.28	0.39	5.1e-06	0.5	0.14	0.24	0.71	0.26	0.22	0.17	0.82	0.73	0.18	0.95	0.098	0.064	0.24	0.25	0.25	0.91	0.3	0.36	0.0012	0.012	0.96	0.23	0.44	0.18	0.87	0.00065	0.91	0.45	0.0033	0.0031	0.27	0.16	0.0014
rs7808970	4.65e-05	0.939593	0.151486	8.28e-12	0.022961	0.051451	0.013375	0.008605	0.085105	0.407234	0.00015	0.62	0.045	1.3e-10	0.055	0.14	0.02	0.35	0.62	2.9e-06	0.096	0.0011	1.1e-12	0.003	0.006	0.0058	0.0013	0.27	0.022	0.19	0.54	0.62	0.77	0.69	0.78	0.17	0.57	0.7	0.18	0.013	0.74	0.016	1.2e-06	0.034	0.013	0.1	0.027	0.49	0.59	0.00093	0.65	0.53	3.6e-05	0.51	0.14	0.56	0.44	0.7	0.66
rs781669	0.002669	0.456247	0.297879	0.539516	0.504362	1.75e-08	0.052731	0.139953	0.013566	0.560023	0.054	0.84	0.56	0.12	0.88	0.096	0.28	0.031	0.55	0.00015	0.019	0.0015	8.2e-05	0.0056	1.9e-08	1.5e-05	0.001	0.095	6.1e-05	0.18	0.83	0.81	0.3	0.62	0.27	0.85	0.31	0.89	0.96	0.054	0.53	0.54	0.11	0.77	4.2e-05	0.14	0.59	0.41	0.38	0.38	0.33	0.35	0.46	0.54	0.00038	0.25	0.36	0.025	0.69
rs78378222	0.8975	0.17607	0.000389	0.002051	0.282628	1.06e-10	0.783212	0.105207	0.977481	0.806031	0.36	0.52	0.0067	0.0016	0.86	0.61	0.016	0.68	0.8	0.4	0.0091	8e-07	0.54	0.023	1.1e-06	0.028	0.96	0.0027	0.0022	0.89	0.58	0.9	0.16	0.56	0.046	0.51	0.3	0.77	0.28	0.96	0.5	0.0037	0.05	0.21	0.00053	0.63	0.073	0.21	0.47	0.29	0.82	0.35	0.0091	0.34	0.0016	0.18	0.15	0.47	0.58
rs7844580	0.316379	0.006543	0.014991	0.762918	0.011573	0.046263	0.582206	0.343345	7.15e-10	0.017958	0.96	0.014	0.1	0.33	0.00019	0.39	0.54	7.3e-07	0.0035	0.56	0.0034	0.019	0.76	3.6e-05	0.09	0.12	0.18	1.4e-06	0.0012	0.99	0.54	0.54	0.16	0.46	0.71	0.028	0.64	0.33	1	0.045	0.55	0.82	0.053	0.28	0.12	0.5	0.54	0.0013	0.11	0.047	0.0057	0.034	0.93	2.9e-05	0.56	0.11	0.18	4.9e-05	0.016
rs7861718	0.007184	0.000982	0.050824	0.402013	7.94e-09	0.281394	0.05863	0.013313	4.45e-05	0.002153	0.0069	0.0032	0.32	0.033	0.00014	0.3	0.0093	0.0063	0.04	0.0047	0.0031	0.23	0.035	0.00041	0.63	0.15	0.0051	0.007	0.033	0.28	0.16	0.0006	0.37	0.00017	0.67	0.36	0.15	0.015	0.0021	0.039	0.29	0.86	0.3	0.026	0.56	0.88	0.12	0.12	0.49	0.08	0.0011	0.33	0.18	0.0017	0.053	0.11	0.045	0.03	0.013
rs7870750	0.239616	0.623157	3.55e-08	0.917172	0.227271	0.266804	0.370731	0.603865	0.04825	0.002953	0.72	0.79	1.1e-07	0.35	0.76	0.083	0.26	0.029	0.0042	0.76	0.87	9.4e-06	0.37	0.74	0.85	0.11	0.29	0.1	0.024	0.0054	0.88	0.48	0.82	0.86	0.4	0.48	0.77	0.76	0.68	0.88	0.71	5.9e-05	0.96	0.93	0.41	0.23	0.82	0.38	0.16	0.29	0.92	0.00049	0.21	0.81	0.78	0.24	0.14	0.036	0.0044
rs788084		0.478812	0.491712	8.66e-10	0.629145	0.426799	0.016799	0.089364	0.838416	0.225055	0.58	0.61	0.022	3.3e-11	0.42	0.021	0.0078	0.36	0.18	0.99	0.95	0.39	2.4e-07	0.88	0.21	0.22	0.09	0.89	0.71		0.19	0.21	0.00063	0.0095	0.47	0.31	0.85	0.78	0.64	0.74	0.27	0.76	1.7e-05	0.49	0.18	0.058	0.21	0.33	0.67	0.26	0.98	0.027	7.1e-07	0.71	0.63	0.11	0.021	0.017	0.019
rs7926389	0.191833	0.005555	0.371233	0.500773	0.137153	6.43e-09	0.0208	0.537852	0.009623	0.012298	0.56	0.015	0.44	0.33	0.21	0.031	0.77	0.037	0.02	0.29	0.93	0.026	0.0027	0.35	2.7e-06	0.51	0.074	0.24	0.41	0.61	0.014	0.25	0.73	0.16	0.066	0.67	0.17	0.76	0.3	0.92	0.1	0.064	0.57	0.39	0.005	0.023	0.94	0.012	0.04	0.44	0.072	0.67	0.26	0.28	0.00063	0.45	0.57	0.77	0.31
rs7934399	0.259243	0.572356	0.043591	1.93e-08	0.162345	0.808578	1.49e-06	2.34e-25	0.061627	0.948958	0.48	0.72	0.098	1.2e-08	0.0053	0.0015	1.9e-12	0.061	0.44	0.38	1	0.34	2.2e-06	0.033	0.51	0.0014	1.4e-11	0.26	0.8	0.74	0.7	0.66	0.022	0.12	0.0027	0.024	5.5e-06	0.81	0.083	0.65	0.1	0.48	0.00082	0.31	0.91	0.0013	4.1e-10	0.4	0.38	0.49	0.027	0.084	3.2e-06	0.0017	0.58	0.15	0.00033	0.086	0.058
rs7940646	4.28e-08	0.035288	0.062539	2.93e-05	0.001389	0.573214	0.805653	0.971651	0.472563	0.282826	6.5e-07	0.06	0.16	0.00089	4.7e-05	0.56	0.25	0.9	0.42	1.1e-05	0.19	0.53	0.0011	0.0012	0.44	0.39	0.19	0.55	0.69	0.051	0.5	0.047	0.22	0.39	0.85	0.46	0.47	0.79	0.27	0.0007	0.05	0.16	0.041	0.004	0.65	0.43	0.64	0.69	0.44	0.00074	0.49	0.64	0.011	0.0064	0.14	0.89	0.38	0.53	0.82
rs7947308	0.005827	0.194487	1.55e-07	0.033164	0.002764	1.09e-09	8.63e-08	0.000765	2.54e-09	1.12e-10	0.053	0.76	1.2e-05	0.041	0.0096	1.1e-05	0.0012	9.8e-05	1.7e-10	0.00033	0.013	1e-10	4.3e-05	3.8e-06	2e-07	9e-11	2e-07	5.4e-10	2.9e-16	0.13	0.72	0.062	0.13	0.99	0.011	0.88	0.24	0.27	0.05	0.45	0.57	0.00013	0.14	0.71	7.4e-05	0.0016	0.17	0.0098	1.8e-05	0.05	0.38	0.024	0.27	0.005	0.0064	0.00098	0.0028	0.00086	3.5e-06
rs7953529	0.125435	0.754772	0.66937	0.000396	0.674717	0.003614	0.000849	1.81e-08	0.036977	0.00656	0.22	0.59	0.96	0.00012	0.19	6.6e-05	1.9e-08	0.0098	0.022	0.69	0.64	0.17	0.018	0.86	0.016	0.035	2.6e-05	0.63	0.83	0.036	0.69	0.55	0.33	0.7	0.33	0.15	0.0063	0.42	0.074	0.74	0.37	0.057	0.03	0.71	0.083	0.11	0.0007	0.38	0.48	0.1	0.075	0.14	0.0011	0.014	0.15	4.8e-05	1.1e-05	0.00099	0.00018
rs7968440	0.272854	0.000406	3.35e-13	0.003214	0.182171	0.223443	0.0417	0.003331	0.006313	0.000478	0.93	0.00014	1.8e-10	0.0044	0.05	0.042	0.13	0.00027	0.00029	0.55	0.012	4.2e-05	0.092	0.34	0.072	0.49	0.041	0.063	0.04	0.0023	0.61	0.043	0.89	0.57	0.59	0.79	0.0023	0.72	0.79	0.49	0.0028	1.5e-05	0.044	0.042	0.22	0.041	0.71	0.019	0.0045	0.4	0.017	1.8e-05	0.063	0.62	0.28	0.39	0.19	0.008	0.017
rs79714693	0.002389	0.022889	0.425544	9.68e-09	0.391564	8.59e-09	0.032618	5.74e-06	0.003406	0.454898	0.14	0.057	0.43	2.3e-05	0.038	0.088	0.00053	0.0054	0.32	0.0054	0.00061	0.0069	1.4e-08	0.0003	0.00012	0.00068	1.4e-06	6.6e-06	0.0046	0.89	0.3	0.75	0.074	0.38	0.0057	0.13	0.17	0.23	0.69	0.034	0.026	0.85	8.6e-05	0.049	1.1e-05	0.051	0.0011	0.04	0.11	0.99	0.76	0.61	0.13	0.37	0.33	0.62	0.12	0.11	0.62
rs79724040	0.892267	0.185497	0.116535	0.02507	0.18158	0.224443	0.100831	0.007836	4.87e-08	0.31131	0.65	0.2	0.47	0.34	0.032	0.26	0.015	1.5e-07	0.17	0.88	0.77	0.47	0.96	0.27	0.053	0.95	0.15	0.0034	0.82	0.52	0.12	0.53	0.089	0.097	0.11	0.16	0.51	0.31	0.53	0.81	0.61	0.8	0.75	0.25	0.04	0.84	0.11	0.0038	0.9	0.33	0.26	0.52	0.61	0.036	0.8	0.16	0.14	3.6e-05	0.037
rs800888	0.714129	0.137584	2.36e-11	0.096406	0.49588	0.037604	0.001185	0.232062	9.94e-05	2.87e-06	0.39	0.29	1.6e-09	0.11	0.92	0.0093	0.32	0.0027	1.2e-05	0.64	0.61	9.8e-09	0.065	0.69	0.33	0.0073	0.17	0.0026	6.5e-05	0.89	0.27	0.067	0.95	0.16	0.83	0.36	0.62	0.065	0.17	0.38	0.25	5e-06	0.7	0.84	0.029	0.89	0.67	0.0043	0.00011	0.81	0.72	7.1e-05	0.045	0.77	0.29	0.0015	0.12	0.14	0.022
rs8012377	2.14e-10	0.010759	0.103621	1.68e-12	0.387067	0.587087	1.17e-24	8.63e-94	0.829404	0.114728	1.5e-05	0.086	0.055	6.4e-08	0.091	1.8e-17	6e-59	0.86	0.1	5.2e-06	0.035	0.53	2.7e-08	0.38	0.14	1.3e-15	5e-52	0.57	0.62	0.17	0.97	0.99	0.39	0.32	0.082	0.18	1.4e-08	0.62	0.88	6.1e-05	0.32	0.022	6.7e-05	0.072	0.043	8.5e-10	3.8e-29	0.33	0.0068	0.064	0.13	0.88	0.00037	0.4	0.83	1.2e-08	1.2e-30	0.37	0.67
rs8017172	1.93e-10	0.026992	0.059031	7.95e-13	0.330218	0.964903	8.52e-24	6e-102	0.904024	0.110888	1.3e-05	0.16	0.031	1.4e-08	0.085	8.8e-18	6.1e-66	0.81	0.1	8.3e-06	0.096	0.3	1.7e-08	0.28	0.28	2.3e-15	3.2e-57	0.73	0.46	0.28	0.8	0.94	0.41	0.13	0.16	0.38	4.4e-09	0.88	0.87	0.00042	0.74	0.011	7.1e-05	0.091	0.067	3e-09	1.1e-31	0.23	0.0099	0.02	0.097	0.68	6e-05	0.31	0.92	2.9e-09	2.4e-34	0.29	0.83
rs8021125	0.298214	4.13e-08	0.372877	0.227435	0.010678	0.673748	0.600693	0.172215	0.442158	0.086446	0.29	2.3e-05	0.24	0.57	0.14	0.86	0.57	0.84	0.073	0.16	2.7e-05	0.6	0.31	0.067	0.34	0.54	0.85	0.78	0.34	0.48	0.025	0.53	0.45	0.015	0.95	0.5	0.19	0.91	0.86	0.14	0.0024	0.91	0.81	0.34	0.36	0.75	0.54	0.89	0.36	0.89	0.0018	0.16	0.82	0.42	0.56	0.98	0.75	0.87	0.17
rs8026749	0.467778	0.960049	0.269902	0.789897	5.46e-09	0.236164	0.033495	0.155956	0.998734	0.794317	0.77	0.77	0.24	0.24	2.8e-08	0.08	0.07	0.54	0.46	0.8	0.7	0.42	0.37	5.5e-07	0.96	0.19	0.13	0.62	0.61	0.49	0.43	0.2	0.75	0.63	0.06	0.1	0.44	0.58	0.38	0.82	0.93	0.36	0.56	0.00054	0.61	0.17	0.044	0.68	0.75	0.82	0.64	0.79	0.4	8.1e-06	0.54	0.31	0.61	0.76	0.41
rs806794	0.488425	0.132442	0.02383	0.844172	0.094857	0.000769	1.89e-08	1.57e-12	0.000111	0.000175	0.28	0.48	0.12	0.18	0.21	1.6e-09	2.9e-09	0.0086	0.0013	0.9	0.63	0.99	0.95	1	0.013	0.00019	1.6e-05	0.43	0.19	0.88	0.12	0.3	0.88	0.19	0.24	0.84	0.019	0.22	0.091	0.67	0.26	0.95	0.49	0.38	0.013	0.00045	0.0004	0.22	0.13	0.25	0.83	0.021	0.0073	0.36	0.25	3.9e-06	3.4e-06	0.027	0.0045
rs8100505	0.064153	0.618311	0.93347	0.004985	0.343488	3.8e-10	0.000476	0.00129	0.999708	0.540021	0.39	0.85	0.85	0.0067	0.8	2e-05	0.0029	0.58	0.65	0.45	0.093	0.0035	0.59	0.03	6.5e-06	0.26	0.37	0.0012	0.033	0.86	0.89	0.83	0.83	0.31	0.019	0.29	0.89	0.12	0.77	0.3	0.7	0.96	0.049	0.61	0.093	0.015	0.34	0.96	0.22	0.92	0.75	0.92	0.055	0.86	5.7e-06	0.00083	0.0062	0.31	0.52
rs8110377	0.001441	0.654339	7.78e-09	0.125289	0.621916	3.72e-08	0.043852	0.089486	2.74e-07	1.5e-06	0.0023	0.17	2.9e-07	0.16	0.58	0.004	0.051	9.1e-10	1.3e-06	3e-05	0.004	2e-10	0.0039	0.022	0.0001	1.3e-05	0.0006	4.6e-13	3.6e-10	0.069	0.13	0.16	0.71	0.37	0.11	0.61	0.48	0.69	0.56	0.033	0.93	0.0089	0.88	0.21	0.00073	0.28	0.61	0.00081	0.06	0.041	0.03	6.4e-05	0.042	0.041	0.033	0.013	0.027	4.4e-07	7.5e-06
rs8184820	0.055414	0.000849	4.37e-09	0.025449	0.476467	0.002701	9.25e-12	4.17e-07	2.44e-05	0.001016	0.04	0.013	0.00013	0.027	0.29	5.2e-09	3.4e-05	0.0016	0.0074	0.0057	0.26	4.7e-06	0.0019	0.87	0.021	2e-10	2.3e-06	6.2e-05	0.00046	0.27	0.11	0.0012	0.13	0.39	0.8	0.17	0.19	0.3	0.012	0.48	0.0094	0.072	0.0044	0.53	0.24	0.0011	0.0012	0.21	0.29	0.022	0.29	0.0002	0.85	0.33	0.023	7e-07	0.0049	0.0034	0.0048
rs8254	0.013432	0.038221	0.782543	0.065206	0.015292	0.595729	1.84e-05	1.82e-16	0.352066	0.350281	0.06	0.03	0.46	0.39	0.15	0.00012	1.6e-13	0.24	0.69	0.1	0.039	0.65	0.59	0.14	0.77	0.0031	1.2e-10	0.23	1	0.78	0.8	0.37	0.28	0.21	0.45	0.14	8.4e-05	0.82	0.19	0.72	0.23	0.91	0.64	0.092	0.08	0.049	4.4e-05	0.4	0.84	0.011	0.042	0.3	0.089	0.53	0.15	0.0005	5.4e-11	0.49	0.46
rs837065	0.002349	0.160626	3.53e-06	0.00279	0.082651	2.19e-11	0.000361	0.003206	1.42e-10	1.21e-05	0.055	0.076	0.0001	0.073	0.084	0.016	0.069	4.9e-08	4.9e-05	0.00023	7.4e-05	4.6e-10	4.8e-05	0.00019	1.2e-07	1.1e-06	5.2e-05	1.3e-14	1.2e-10	0.91	0.63	0.096	0.58	0.1	0.058	0.24	0.54	0.066	0.12	0.076	0.38	0.012	0.51	0.25	0.00016	0.031	0.43	2.8e-07	0.0059	0.19	0.05	0.015	0.072	0.14	0.00045	0.19	0.046	0.0022	0.0044
rs83995	3.21e-08	0.637865	0.051078	4.2e-05	0.02085	0.072123	7.91e-05	1.66e-09	0.050531	0.016602	1.6e-06	0.3	0.46	0.013	0.0063	0.00059	4.8e-08	0.0074	0.083	3.3e-08	0.6	0.29	0.42	0.22	0.0043	0.21	0.00019	0.85	0.74	0.011	0.0096	0.33	0.23	0.67	0.11	0.074	0.0075	0.75	0.074	2.6e-06	0.93	0.32	0.32	0.72	0.049	0.046	0.0027	0.32	0.56	0.033	0.19	0.024	0.023	0.00031	0.027	0.0037	1.5e-05	0.0036	0.0037
rs8614	0.441421	3.56e-05	1.8e-14	9.42e-05	2.68e-08	0.89057	0.0246	0.238236	5.2e-05	7.43e-07	0.014	0.00012	1.6e-09	2.8e-05	1.6e-06	0.00028	0.091	0.00014	4.9e-06	0.0025	2e-05	1.3e-09	0.0046	3.2e-07	0.05	6.7e-05	0.024	3.5e-05	1.1e-06	0.27	0.44	0.014	0.46	0.047	0.45	0.29	0.61	0.11	0.069	0.18	0.3	0.002	0.0035	0.00069	0.0098	0.074	0.71	0.066	0.018	0.039	2e-05	2.2e-08	0.0042	0.00053	0.86	0.0008	0.0043	0.00059	4e-05
rs887811	0.603946	0.007357	3.27e-05	0.953533	0.012328	0.016544	0.00195	0.592925	1.94e-09	2.86e-08	0.5	0.061	4.6e-08	0.81	0.0062	0.00064	0.3	1.4e-07	7.2e-08	0.85	0.034	3.7e-07	0.45	0.0046	0.14	0.00025	0.14	1.1e-06	2.8e-07	0.05	0.058	0.65	0.2	0.29	0.49	0.41	0.25	2.8e-05	0.036	0.63	0.13	6.7e-08	0.27	0.00039	0.73	0.00034	0.063	9.6e-07	1.1e-07	0.13	0.36	0.094	0.24	0.9	0.096	0.25	0.78	0.03	0.049
rs888234	0.705178	0.49884	0.440342	2.39e-13	0.647784	0.496537	0.519721	0.000271	0.804876	0.284307	0.33	0.077	0.39	5.1e-07	0.17	0.6	0.00028	0.5	0.14	0.38	0.14	0.35	2.9e-06	0.25	0.75	0.63	0.0014	0.62	0.12	0.91	0.68	0.32	0.00038	0.9	0.63	0.99	0.69	0.63	0.25	0.29	0.92	0.8	0.015	0.41	0.85	0.054	0.0013	0.81	0.18	0.59	0.018	0.4	6.4e-06	0.4	0.64	0.39	0.051	0.23	0.55
rs899878	0.378247	0.206341	0.018649	0.008188	0.795028	0.01641	0.190293	0.319485	4.77e-08	0.86896	0.68	0.47	0.096	0.14	0.87	0.24	0.11	8.8e-07	0.3	0.21	0.063	0.83	0.0066	0.16	0.0042	0.018	0.77	1.9e-08	0.015	0.65	0.88	0.13	0.013	0.68	0.98	0.75	0.24	0.014	0.18	0.59	0.43	0.44	0.36	0.84	0.16	0.33	0.31	5.9e-05	0.4	0.21	0.96	0.041	0.25	0.72	0.0066	0.68	0.19	0.01	0.98
rs903770	0.994119	0.004605	0.57295	0.920947	2.1e-24	0.004773	0.19054	0.400038	0.618517	0.56141	0.93	0.0015	0.98	0.49	2e-17	0.25	0.56	0.8	0.92	0.39	7.6e-05	0.25	0.077	1.5e-17	0.025	0.76	0.16	0.12	0.22	0.38	0.1	0.74	0.91	7.2e-07	0.51	0.95	0.7	0.21	0.16	0.3	0.068	0.7	0.27	3.3e-09	0.28	0.25	0.6	0.84	0.68	0.28	0.02	0.86	0.87	2.2e-08	3.4e-05	0.57	0.66	0.82	0.66
rs9299304	0.992174	0.893884	0.215375	3.75e-13	0.188151	0.201144	0.497525	0.00051	0.814636	0.874582	0.81	0.32	0.26	5.3e-10	0.37	0.34	0.0057	0.78	0.61	0.85	0.17	0.18	3.5e-09	0.19	0.35	0.75	0.038	0.47	0.31	0.47	0.72	0.094	0.82	0.17	0.24	0.28	0.034	0.044	0.13	0.13	0.71	0.2	2.1e-06	0.65	0.45	0.7	0.079	0.28	0.44	0.043	0.37	0.59	0.00017	0.56	0.59	0.095	0.018	0.41	0.67
rs9322194	0.25211	6.05e-05	6.98e-21	0.103156	3.32e-13	3.93e-05	0.001539	5.85e-05	3.39e-06	9.66e-13	0.17	6.1e-06	1.5e-15	0.011	3.3e-14	0.0026	0.00027	3.5e-05	2.5e-13	0.018	3.7e-08	4.3e-17	0.00023	4.1e-16	0.0025	5.6e-05	3.4e-06	1.8e-07	8.1e-15	0.31	0.33	0.43	0.8	0.35	0.28	0.6	0.15	0.91	0.34	0.021	0.0042	6.9e-14	0.012	9.2e-08	0.0048	0.007	0.0022	0.00066	9.1e-13	0.99	0.00026	3.8e-05	0.26	7e-07	0.09	0.12	0.025	0.015	0.0037
rs935861	5.98e-10	0.147336	0.590924	0.04549	0.228305	2.96e-05	0.226277	0.904244	0.291609	0.870749	2.7e-05	0.12	0.38	0.16	0.21	0.12	0.78	0.59	0.89	2.8e-07	0.0029	0.23	0.0039	0.006	0.0006	0.67	0.18	0.094	0.076	2.5e-05	0.75	0.19	0.082	0.62	0.63	0.76	0.16	0.2	0.15	3.3e-05	0.37	0.68	0.17	0.44	0.024	0.55	0.35	0.95	0.35	0.11	0.23	0.063	0.58	0.34	0.0043	0.0034	0.21	0.29	0.11
rs9369275	0.217011	0.585132	0.570876	1.89e-08	0.636561	0.421511	0.636035	1.52e-06	0.029221	0.982394	0.94	0.77	0.21	9.3e-08	0.29	0.46	0.0035	0.11	0.82	0.91	0.77	0.45	1.6e-06	0.34	0.9	0.58	0.0086	0.21	0.97	0.4	0.028	0.54	0.52	0.84	0.84	0.42	0.00011	0.86	0.44	0.99	0.15	0.5	0.0011	0.92	0.64	0.52	0.0024	0.87	0.69	0.94	0.37	0.17	1.2e-05	0.2	0.69	0.33	0.23	0.035	0.89
rs9379833	0.497704	0.225451	0.027674	0.348305	0.07549	0.000268	4.01e-10	3.5e-11	0.000104	3.29e-05	0.41	0.59	0.085	0.53	0.18	2.6e-11	1.7e-09	0.0091	0.00057	0.86	0.51	0.92	0.42	0.97	0.0086	2.2e-05	1.4e-05	0.51	0.16	0.47	0.1	0.19	0.74	0.16	0.17	0.65	0.022	0.16	0.023	0.82	0.37	0.92	0.24	0.56	0.011	0.00015	0.00029	0.29	0.11	0.35	0.81	0.013	0.032	0.18	0.25	1.7e-07	2e-06	0.018	0.0019
rs9398171	2.22e-07	0.006593	2.83e-28	0.805844	0.002631	4.08e-29	5.01e-10	0.002031	0.000377	2.04e-19	2.4e-08	0.00073	8.4e-26	0.34	3.4e-06	1.7e-11	0.011	0.0011	2.9e-23	1.1e-17	8.6e-13	2.5e-41	1.3e-06	7.5e-17	2.3e-19	1e-25	7.3e-10	8.5e-16	1.3e-39	0.37	0.18	0.39	0.017	0.49	0.0045	0.92	0.58	0.66	0.5	0.0079	0.035	2.6e-10	0.71	0.0084	6.7e-12	6.6e-06	0.8	0.28	6.4e-08	1e-06	0.0071	1.8e-16	0.21	9.7e-05	1.2e-08	1.1e-06	0.0003	0.00018	2.6e-16
rs9398173	1.54e-07	0.002371	5.08e-29	0.71553	0.001019	4.63e-27	9.88e-11	0.002911	0.000289	2.15e-19	6.7e-08	0.00078	6e-26	0.3	2.1e-06	6.1e-11	0.033	0.0019	3.8e-23	5.3e-17	1.2e-12	2.6e-41	9.4e-07	3e-17	4e-19	9.2e-25	6.9e-09	2.5e-15	2.3e-39	0.26	0.5	0.31	0.036	0.75	0.0037	0.76	0.72	0.8	0.44	0.017	0.042	1.2e-10	0.6	0.0065	3.3e-12	5.6e-06	0.97	0.3	5.4e-08	9.9e-07	0.0056	3.8e-16	0.22	7.6e-05	3e-08	6.3e-06	0.0011	0.00043	6.2e-16
rs9401873	0.089743	0.000242	0.034985	0.103684	0.023184	1.17e-16	0.074602	0.037144	0.317953	0.005028	0.039	4.3e-05	0.03	0.087	0.0055	0.15	0.84	0.13	0.019	0.73	0.5	0.034	0.12	0.62	5.4e-11	0.02	0.012	0.0022	0.044	0.36	0.25	0.55	0.3	0.14	0.00073	0.58	0.76	0.64	0.022	0.093	0.0014	0.12	0.18	0.027	3.4e-05	0.55	0.82	0.44	0.21	0.061	0.0058	0.098	0.17	0.024	4.9e-07	0.0096	0.52	0.29	0.05
rs9428966	0.270265	0.871954	9.37e-11	0.074647	0.054592	6.14e-08	0.010778	0.168942	3.43e-09	3.78e-08	0.043	0.57	1.8e-09	0.47	0.3	0.0019	0.53	7.7e-08	1.3e-07	0.00085	0.016	2.2e-12	0.012	0.5	0.00017	4.8e-06	0.036	8.6e-11	1.6e-10	0.4	0.18	0.14	0.68	0.51	0.099	0.54	0.8	0.042	0.055	0.33	0.8	0.00012	0.55	0.06	0.0064	0.081	0.65	0.0011	0.0084	0.037	0.38	3.6e-05	0.91	0.7	0.0046	0.017	0.92	4.7e-05	3.1e-05
rs943079	0.27765	0.623886	0.308409	0.631485	0.827596	3.11e-08	0.002762	0.646515	0.456914	0.835031	0.56	0.16	0.65	0.64	0.46	0.11	0.3	0.71	0.83	0.67	0.91	0.048	0.067	0.054	0.0027	0.8	0.86	0.098	0.13	0.93	0.48	0.66	0.6	0.65	0.015	0.15	0.61	0.88	0.34	0.94	0.83	0.36	0.47	0.14	0.094	0.42	0.85	0.72	0.6	0.49	0.077	0.33	0.99	0.55	0.014	0.12	0.13	0.77	0.84
rs9475295	0.396386	0.743733	3.13e-10	0.415374	0.281324	0.258474	0.18109	0.060179	0.192166	0.44914	0.14	0.93	8.3e-06	0.33	0.51	0.27	0.16	0.9	0.9	0.34	0.55	0.0064	0.14	0.98	0.11	0.82	0.56	0.43	0.45	0.45	0.98	0.0016	0.39	0.51	0.086	0.31	0.86	0.69	0.16	0.12	0.8	2.2e-05	0.15	0.82	0.094	0.74	0.46	0.92	0.59	0.68	0.93	0.031	0.82	0.26	0.98	0.27	0.33	0.71	0.66
rs9475432	0.876325	0.757402	7.5e-10	0.458954	0.010411	0.53842	0.833039	0.260443	0.536003	0.706728	0.8	0.57	6.4e-08	0.92	0.21	0.66	0.49	0.045	0.43	0.78	0.86	4.3e-07	0.51	0.07	0.17	0.27	0.27	0.45	0.16	0.051	0.5	0.021	0.29	0.89	0.94	0.14	0.081	0.56	0.3	0.36	0.15	0.00054	0.85	0.71	0.12	0.89	0.85	0.097	0.44	0.73	0.58	0.00015	0.66	0.15	0.9	0.53	0.59	0.15	0.061
rs9498383	0.128132	3.12e-05			5.89e-15	4.09e-05	0.013644		3.98e-06	5.19e-13	0.089	4e-06	1.3e-15	0.013	6e-15	0.0018	0.00014	1.7e-05	9.1e-14	0.008	3.3e-08	3.9e-17	0.00025	1.3e-16	0.0026	3.5e-05	1.4e-06	1e-07	3.2e-15	0.23	0.76	0.74	0.71	0.44	0.24	0.17	0.29	0.76	0.43	0.011	0.006	2.9e-13	0.036	6.3e-08	0.0031	0.013	0.0061	0.0012	1.3e-12	0.81	0.00012	2.3e-05	0.14	1.5e-07	0.14	0.064	0.0051	0.0063	0.0016
rs955657	0.558152	0.352404	0.351447	0.911591	0.003188	7.34e-09	0.848227	0.004564	0.302421	0.428032	0.94	0.34	0.41	0.79	0.021	0.74	0.055	0.27	0.68	0.12	0.0064	0.055	0.021	5.3e-05	5.7e-05	0.015	0.99	0.0017	0.0082	0.54	0.064	0.43	0.57	0.034	0.059	0.51	0.41	0.35	0.092	0.81	0.93	0.43	0.58	0.07	0.004	0.51	0.1	0.77	0.9	0.8	0.28	0.97	0.73	0.13	0.0035	0.2	0.25	0.14	0.41
rs9685956	0.419113	0.006036	0.790588	0.335154	3.89e-12	0.469949	0.253497	0.247862	0.762717	0.715101	0.55	0.077	0.98	0.82	5.2e-08	0.13	0.49	0.65	0.93	0.31	0.037	0.57	0.92	1.5e-07	0.41	0.53	0.8	0.31	0.6	0.71	0.64	0.7	0.92	0.17	0.72	0.96	0.015	0.75	0.21	0.2	0.094	0.89	0.22	6.8e-05	0.4	0.95	0.3	0.35	0.72	0.53	0.27	0.96	0.13	0.00021	0.44	0.018	0.13	0.93	0.82
rs9783701	0.87624	0.014841	0.956973	0.423448	4.79e-14	0.880727	0.200665	0.554286	0.768987	0.721323	0.46	0.0015	0.77	0.34	7.3e-11	0.15	0.18	0.87	0.76	0.56	0.006	0.67	0.52	2e-08	0.87	0.3	0.31	0.7	0.57	0.23	0.42	0.52	0.36	0.0055	0.86	0.36	0.097	0.52	0.2	0.5	0.012	0.73	0.46	1.4e-06	0.9	0.14	0.12	0.59	0.6	0.92	0.073	0.8	0.77	8.3e-05	0.85	0.67	0.96	0.81	0.73
rs9815587	0.296636	0.000304	0.658878	2.51e-06	0.000221	3.98e-15	0.299192	0.219241	0.011442	0.160437	0.2	4.4e-05	0.83	0.00019	2.1e-05	0.3	0.88	0.026	0.54	0.00038	1.8e-11	8.8e-05	4.7e-10	2.9e-12	5.8e-12	0.0031	0.0027	2.4e-09	0.00018	0.57	0.48	0.17	0.017	0.78	0.4	0.79	0.0058	0.33	0.018	0.6	0.0025	0.064	0.0027	0.025	2.3e-06	0.25	0.75	0.98	0.032	0.2	0.012	0.22	0.046	0.0012	5.3e-07	0.63	0.65	0.005	0.27
rs9842055	5.5e-23	1.69e-13	1.14e-10	0.83778	4.67e-07	1.42e-17	1.01e-06	1.6e-05	2.23e-08	1.45e-05	1.7e-17	2.5e-10	7.7e-08	0.49	7.1e-05	3.8e-05	0.00013	5.7e-05	3.4e-05	1.3e-08	0.006	0.61	0.013	0.57	1.1e-10	0.93	0.42	0.6	0.71	0.00014	0.0051	0.025	0.29	0.014	0.031	0.0019	0.0025	0.00095	0.43	1.6e-11	1.1e-07	5.6e-08	0.19	0.00018	1.1e-08	0.00022	4.5e-05	4.2e-06	4.4e-06	8.6e-08	0.00033	0.032	0.77	0.12	0.00028	0.015	0.21	0.13	0.34
rs9897354	0.014251	0.953559	0.748996	5.46e-09	0.429659	0.464034	0.009153	1.72e-07	0.755178	0.041181	0.17	0.75	0.62	2.8e-05	0.4	0.041	0.0001	0.6	0.12	0.086	0.48	0.77	5.2e-05	0.78	0.31	0.03	0.00013	0.73	0.48	0.0054	0.67	0.69	0.083	0.031	0.4	0.81	0.43	0.92	0.12	0.14	0.66	0.51	0.0004	0.99	0.84	0.04	0.023	0.93	0.3	0.34	0.91	0.23	0.018	0.26	0.26	0.26	0.00082	0.72	0.24
rs9909861	1.86e-10	0.053981	0.009758	2.25e-05	0.184712	3.9e-08	0.035724	0.034932	0.368644	0.988655	1.4e-07	0.34	0.022	0.012	0.057	0.63	0.73	0.93	0.49	9.3e-11	0.006	0.51	3.1e-05	0.92	2.5e-05	0.0078	0.036	0.0085	0.061	0.017	0.4	0.76	0.048	0.56	0.099	0.021	0.19	0.34	0.19	4.7e-06	0.78	0.44	0.015	0.93	0.064	0.14	0.36	0.18	0.21	0.0024	0.32	0.0053	0.17	0.0026	9.3e-05	0.53	0.86	0.22	0.048
rs9964984	0.608665	0.985111	1.7e-11	0.044605	0.430852	0.094187	9.82e-05	0.696801	0.470814	1.56e-05	0.33	0.55	3.4e-09	0.046	0.8	0.00061	0.94	0.52	0.00019	0.2	0.96	9.2e-08	0.2	0.4	0.23	0.00092	0.64	0.84	0.00041	0.62	0.19	0.21	0.4	0.53	0.78	0.32	0.63	0.86	0.055	0.71	0.37	5.5e-06	0.25	0.75	0.38	0.16	0.81	0.96	8.9e-05	0.39	0.99	0.00027	0.18	0.98	0.68	0.00053	0.47	0.35	0.094
rs9982271	0.022904	0.319179	7.6e-13	0.199384	0.720209	0.08079	0.107879	0.3619	0.007245	1.32e-05	0.0046	0.32	5.9e-09	0.064	0.16	0.37	0.73	0.12	0.00026	0.015	0.59	4.4e-07	0.21	0.35	0.49	0.27	0.95	0.12	0.0014	0.31	0.3	0.0052	0.37	0.28	0.095	0.99	0.19	0.052	0.015	0.027	0.23	1.7e-05	0.62	0.19	0.68	0.056	0.54	0.39	0.0036	0.075	0.65	0.00012	0.043	0.61	0.53	0.62	0.48	0.19	0.017
The p-values referenced here correspond to a two-tailed Z-test test as implemented in MTAG. Two-sided P-values shown were derived from the non-infinitesimal mixed model association test p-value as implemented in BOLT-LMM.

### Sheet: Supplementary Table 2
Supplemetary Table 2. Genome-wide significant loci betas for intracranial and subcortical brain volumes across cohorts
	Meta-analysis (ENIGMA-CHARGE, UK BIOBANK, ABCD)										UK Biobank adjusting for intracranial volume									UK Biobank without adjusting for intracranial volume										ABCD										UK Biobank 1st subsample adjusting for intracranial volume										UK Biobank 2nd subsample adjusting for intracranial volume
SNP	Nucleus accumbens	Amygdala	Brainstem	Caudate nucleus	Hippocampus	Intracranial volume	Globus pallidus	Putamen	Thalamus	Ventral diencephalon	Nucleus accumbens	Amygdala	Brainstem	Caudate nucleus	Hippocampus	Globus pallidus	Putamen	Thalamus	Ventral diencephalon	Nucleus accumbens	Amygdala	Brainstem	Caudate nucleus	Hippocampus	Intracranial volume	Globus pallidus	Putamen	Thalamus	Ventral diencephalon	Nucleus accumbens	Amygdala	Brainstem	Caudate nucleus	Hippocampus	Intracranial volume	Globus pallidus	Putamen	Thalamus	Ventral diencephalon	Nucleus accumbens	Amygdala	Brainstem	Caudate nucleus	Hippocampus	Intracranial volume	Globus pallidus	Putamen	Thalamus	Ventral diencephalon	Nucleus accumbens	Amygdala	Brainstem	Caudate nucleus	Hippocampus	Intracranial volume	Globus pallidus	Putamen	Thalamus	Ventral diencephalon
rs10016839	-0.00667	-0.01124	0.004982	-0.00057	-0.03294	0.000543	0.002188	0.003488	-0.01075	0.001629	-0.21532	-1.9327	20.8311	0.029733	-9.90355	-0.77939	3.02069	-8.39273	1.06108	-0.09879	-1.59887	25.5381	0.614133	-9.30796	377.489	-0.39646	3.81154	-7.14696	1.78673	-0.68533	1.1951	-17.1862	-17.8459	-11.5307	-2599.18	6.76179	4.97801	0.437513	-3.77483	-0.85914	-1.57511	28.2554	1.31793	-9.44941	967.606	0.141603	4.75693	-5.63334	0.056111	0.59185	-2.01769	17.042	-0.978	-10.1063	125.061	-1.16683	2.09457	-10.1158	2.87938
rs10027331	-0.00394	0.010859	-0.07088	0.023621	0.001645	-0.00588	-0.00458	0.001364	-0.00299	0.020755	0.452116	-0.81443	148.722	-7.09449	2.76313	-0.19898	0.714958	5.77023	6.26613	0.698033	0.006585	163.492	-5.288	4.36316	1219.76	0.853905	2.65059	9.24049	8.2778	1.44888	-1.43719	80.1229	1.34747	-7.96492	683.306	-2.51637	-20.1898	-4.28842	-1.56959	0.964948	-0.20116	113.372	-5.3662	5.57174	1962.62	3.39876	3.73657	9.2996	7.41081	-0.01427	-1.20571	180.528	-8.99683	0.0002	471.358	-3.56762	-2.66514	1.89876	5.29218
rs10057314	-0.03799	-0.00835	-0.01215	-0.01581	-0.00946	-0.01253	-0.00837	-0.02223	-0.00578	-0.00378	-2.29878	-1.61824	-20.207	-3.7626	-4.90759	-1.68552	-8.53431	-5.86421	-1.06477	-2.45948	-2.21019	-30.2106	-5.00109	-5.97736	-828.415	-2.40177	-9.81456	-8.16779	-2.40696	-4.92085	0.531389	-30.9347	1.18674	-3.48432	-1551.58	-4.68241	6.78406	10.609	-0.41374	-2.75837	-3.53976	-37.3963	-3.04404	-9.54222	-69.4163	-4.03856	-14.9285	-5.17075	-3.88095	-1.88951	0.74522	-1.7686	-3.9693	0.048708	-1440.09	0.681531	-3.17838	-7.05504	2.30326
rs10134257	0.007707	-0.02144	-0.03713	-0.00679	-0.02386	-0.03669	0.004769	-0.00958	-0.02089	0.05342	-0.72317	4.61699	92.3102	6.86442	10.2274	0.315476	7.11298	16.5424	14.0277	0.178854	7.60961	146.698	13.6362	16.1037	4492.26	4.17248	14.2451	29.35	21.3092	-0.40221	1.68668	104.226	8.61405	6.54423	5367.6	-0.10422	9.48279	-1.22869	14.6388	-0.53812	3.23385	97.4303	6.32747	7.51579	3076.36	-0.6803	3.28189	16.7598	16.0343	-0.8015	5.95945	84.0804	6.51228	12.9034	5593.92	1.55168	11.3091	16.7614	12.304
rs10190948	0.002071	-0.00041	-0.0012	-0.00292	-0.00817	0.023876	0.004093	-0.007	0.039189	0.020075	0.383971	-2.36044	0.991368	-0.02801	-3.68268	1.76882	-1.07049	17.2513	3.00438	1.22425	0.358785	49.5432	5.99258	1.65304	3985.9	5.26981	5.52885	28.9304	9.62205	0.041664	5.53068	55.4512	2.8266	12.5393	4231.1	4.747	9.12282	27.3611	22.8332	0.133989	-2.85837	-47.4217	1.6571	-5.32981	4808.2	2.045	2.38306	12.6998	-1.94531	0.61101	-2.00979	34.0756	-2.2186	-2.2304	3169.16	0.943828	-6.18418	21.4257	7.02767
rs10207431	0.007753	0.000161	0.021592	0.031599	0.001939	-0.02494	0.039124	0.018234	0.00721	0.011547	0.250125	-0.31762	53.2887	9.96864	2.93853	6.38823	6.84072	5.04844	2.93904	-0.15707	-1.68709	28.4859	6.89969	0.278521	-2052.7	4.65075	3.54044	-0.67064	-0.29252	1.34791	-2.24598	51.5454	21.0658	5.27245	-5916.63	11.5578	19.6617	4.10026	3.67149	1.48711	1.3666	71.4846	11.061	2.09988	100.771	9.05188	13.5348	11.6745	2.59797	-1.15558	-1.52191	24.7567	9.45585	3.15876	-4392.73	2.73185	-2.9534	-3.16	2.04343
rs10280509	0.010964	-0.00593	0.0328	0.011517	-0.00288	0.05801	0.006026	0.024483	-0.00522	-0.01153	-1.14552	-0.52273	-61.9311	0.366594	2.52477	-1.56031	-10.4832	3.1078	-2.59603	-2.64271	-5.49663	-151.36	-10.7733	-7.16174	-7363.42	-7.91133	-22.3357	-17.9145	-14.5517	1.48212	2.4535	-95.9192	2.52835	-7.98115	-6876.97	3.24703	9.36409	-0.70026	-6.21812	-1.92011	1.65898	-114.636	-6.26195	4.30831	-7548.54	-2.61088	-15.132	3.1563	-6.53206	-0.39912	-2.59584	-8.47937	6.4826	0.826278	-7450.18	-0.77043	-6.94934	4.3649	0.67857
rs10407446	0.014721	0.010616	0.021103	0.006788	0.007584	0.013288	0.031394	0.030667	0.009539	-0.01461	-1.17584	-1.38745	-35.4618	-4.36849	-1.81074	-5.64654	-16.22	-5.45691	-4.85223	-1.35601	-1.96884	-46.758	-5.72175	-2.99809	-903.118	-6.40987	-17.5884	-8.03063	-6.28112	1.47757	-0.54271	-8.59149	8.74974	-10.164	-3186.74	-0.46696	2.63096	1.69361	3.2564	-0.42673	-1.74875	-24.5228	0.458307	-1.60287	-283.226	-5.21872	-16.0506	-2.10008	-4.66151	-1.83382	-1.37116	-47.8466	-9.70372	-2.66287	-769.947	-5.72311	-16.2462	-9.29267	-5.23473
rs10474585	-0.01723	-0.00229	-0.00146	0.00527	-0.00772	-0.00472	-0.01975	-0.03431	-0.00766	0.0121	1.55042	-0.24702	8.40083	-4.18376	4.25876	3.77437	17.105	1.96862	3.28691	1.55072	-0.26504	7.72821	-4.27783	4.20181	-74.3066	3.72075	17.0406	1.86363	3.16145	1.21185	4.72544	-37.8259	-10.2987	-11.2427	3086.44	3.7121	12.8454	18.597	2.43119	1.64803	1.58369	10.9457	-0.84747	7.53301	543.676	5.50647	25.9898	4.45166	4.42179	1.27933	-1.79954	7.1226	-7.26979	2.05473	-1061.09	2.57898	8.72337	0.018076	2.46866
rs10479180	-0.00894	0.004619	-0.0156	-0.00112	-0.01052	-0.00121	-0.01379	-0.00061	-0.03366	0.023673	0.950521	0.309737	41.4364	3.47476	4.98976	4.399	1.84999	16.2579	7.72669	0.911218	0.188127	39.0997	3.12221	4.72508	-229.695	4.22273	1.52469	15.754	7.37755	-0.61664	-7.20924	-55.9771	-11.3199	-3.38122	164.472	-5.71655	-24.1155	8.41446	-4.86817	1.52239	0.068512	57.782	6.83124	8.51066	57.3292	4.43794	1.81125	16.6308	10.0052	0.271964	0.27356	18.5434	-1.19987	0.380562	-490.3	3.92886	1.92693	13.7264	4.83531
rs10479664	0.002464	-0.01953	0.001521	0.002507	-0.0543	-0.00186	0.004532	0.004893	0.010732	0.000374	-0.05097	-3.97601	6.71394	1.01128	-14.866	0.274375	4.62204	1.41135	0.282055	-0.07739	-4.03369	6.86093	1.06817	-14.9358	59.2287	0.266559	4.44532	1.1875	0.22394	0.048165	-0.07606	17.2676	-5.1805	-9.61513	344.138	3.43147	6.39749	10.5149	-1.13985	-0.12706	-6.1755	14.5747	5.0001	-19.7383	843.247	2.10815	9.48489	0.725761	1.29057	-0.01449	-1.56098	4.22956	-3.51398	-9.94792	-940.35	-1.23887	0.520774	2.69054	0.45439
rs10488782	0.048091	0.019466	-0.00029	0.050124	0.006605	0.024391	0.028549	0.008178	0.004744	0.005701	3.74901	3.44252	12.9625	18.6303	2.30617	5.74051	2.43848	6.69903	2.48396	4.3199	5.33587	48.8564	23.0923	6.10964	2961.76	8.25569	7.03951	15.0489	7.26666	4.46886	7.71518	16.1813	12.1472	13.1964	3775.67	2.94054	3.82794	8.30104	-5.30403	2.53904	2.3278	-12.5853	18.2737	0.611408	2654.56	5.53782	-3.72929	4.86789	-3.02044	4.96448	4.74184	37.3566	20.4475	3.3002	2593.63	5.89745	8.22054	7.45012	6.65841
rs10490563	-0.00091	-0.0224	0.001145	-0.0002	-0.03429	0.013694	-0.00152	-0.00063	0.000167	0.006622	0.029209	4.38623	11.4207	-0.43727	10.6291	0.756674	0.691774	-1.38989	2.21897	-0.21084	3.6402	-1.73494	-2.00697	9.16971	-1035.79	-0.1729	-1.18358	-4.47689	0.513985	-0.2586	7.95756	-15.6109	0.570994	17.8675	-1606.94	-4.47607	-4.15482	7.56269	-1.66635	0.717989	4.17377	40.6248	1.17318	7.11016	-1549.94	0.772404	4.63365	-0.53394	2.90592	-0.72234	4.23244	-21.3116	-1.55454	14.2018	-264.381	0.673417	-2.60997	-4.1145	1.04548
rs10496091	-0.02566	-0.004	-0.00532	-0.00346	0.000542	-0.04041	0.006932	0.00423	-0.01657	0.004718	1.4111	0.235965	-2.57257	0.541817	2.62486	-1.47646	-4.12782	5.97979	1.80536	2.64862	4.32428	70.7344	9.68343	10.6031	6056.2	3.75176	5.67106	23.2741	11.6585	4.35038	-3.99296	10.5054	6.36539	-12.6223	4647.96	-7.36025	2.9439	3.0318	-2.74718	2.20817	0.685961	1.08606	3.46717	2.1111	6478.72	-0.86116	-3.11218	6.97941	2.35369	0.407694	-0.37737	-6.36656	-1.61434	3.30972	5860.58	-1.70614	-4.6176	5.59248	1.65617
rs1060395	0.019866	0.017027	0.004965	0.031067	0.008659	0.061112	0.020493	0.016384	0.01017	0.004863	2.63446	4.28976	6.78407	11.4681	5.34217	2.69664	14.7571	10.0737	2.19418	4.29753	9.73671	105.022	23.624	16.0295	8014.46	9.63206	27.8863	33.3574	15.3713	-0.19631	-3.46677	-44.9222	5.51959	-6.44859	2413.64	-2.10519	-2.80618	-27.6649	-5.27021	1.17983	8.52783	2.9603	14.2347	2.65629	4976.85	3.07263	15.1145	10.476	2.43149	3.94891	-0.59147	24.9415	10.0462	6.41614	10246.1	3.86615	16.168	11.8623	1.62922
rs1062034	0.035578	0.017307	0.071295	0.002185	0.021084	0.067053	0.041069	0.018306	0.021974	0.070288	2.95207	4.70071	162.426	2.60941	12.8654	9.19902	8.83865	11.8867	20.5122	4.74838	10.6246	267.817	15.7391	24.4144	8683.06	16.7643	23.0075	36.9594	34.721	1.72996	-2.85564	32.2641	-20.4708	-3.92156	7066.77	1.34702	-2.85273	-2.58557	4.35141	1.97954	4.34655	143.615	1.82633	9.93638	9484.25	8.8488	1.8061	6.12032	16.9165	3.73746	5.03954	193.552	5.04997	15.5311	7996.77	9.64444	17.9329	19.134	25.0675
rs10764519	-0.00603	0.016208	0.010889	-0.03379	0.011111	0.002262	-0.00075	0.023424	0.022689	-0.01593	0.488267	-2.91419	-32.3859	12.7906	-5.0544	-0.52427	-9.89729	-11.9807	-3.23372	0.58801	-2.59108	-27.5017	13.4559	-4.47881	425.214	-0.12895	-9.14269	-10.7038	-2.46112	0.111737	-0.04509	-24.1763	14.2936	-9.90308	-2350.87	-1.32367	-26.2979	-13.153	-10.2706	-0.7068	-4.12005	-37.1754	13.7401	-9.41387	1439.22	-1.67655	-11.8931	-17.7596	-6.49547	1.6967	-1.79625	-32.5759	10.5255	-1.28891	-80.6298	0.328834	-8.54743	-7.06304	-0.86354
rs10771941	0.016013	0.007988	0.001976	0.001972	-0.01944	-0.00365	-0.0209	-0.01263	-0.00715	-0.04679	0.698005	0.613237	-6.88589	0.862636	-9.40824	-2.69089	-6.14402	-4.61574	-13.7267	0.626	0.370614	-10.4346	0.390086	-9.81867	-304.642	-2.9832	-6.64136	-5.55559	-14.196	3.40033	7.53089	78.5255	4.55717	0.399828	680.505	-2.31994	-7.79698	-10.266	-1.96005	0.553079	-1.22238	-10.798	-0.17185	-12.6036	207.286	-3.44997	-10.2015	-4.01923	-16.4621	0.888534	2.15406	-4.11992	1.04101	-7.32564	-957.118	-2.12079	-3.19542	-5.25932	-12.1733
rs10782438	-0.0103	-0.03338	0.000305	0.016387	-0.00692	0.011874	-0.01179	-0.02636	-0.01467	-0.00456	-0.47426	-7.38623	11.7144	6.04242	-1.21102	-2.35184	-13.3603	-7.47667	-1.2001	-0.24585	-6.64258	26.1427	7.85655	0.326877	1185.71	-1.36023	-11.4621	-4.0747	0.722477	-2.49683	-8.40245	14.8454	2.15569	-12.0712	-348.009	-4.28972	-16.0805	-7.23205	-1.16667	-0.63991	-6.6397	23.4908	5.263	1.91634	1636.03	-1.01368	-10.4331	-1.83449	0.736167	-0.38334	-7.89496	-11.3718	8.23192	-3.57085	442.396	-3.57933	-14.7959	-12.75	-4.00454
rs10792032	-0.00841	0.000437	0.065921	-0.01008	0.002368	0.001917	0.002406	0.000398	-0.00293	-0.01424	0.967361	-0.00493	-130.226	4.76407	-1.48584	0.1032	-0.70348	2.88778	-3.70336	0.946282	-0.05992	-129.89	4.72676	-1.55226	-2.67451	0.060943	-0.83217	2.91499	-3.76503	0.168546	5.8154	-96.9859	0.526961	1.48022	2461.74	-1.44073	-5.87866	2.04619	-3.75027	0.612373	-1.07276	-142.069	3.17175	-3.47232	-856.705	-0.86289	-1.10263	-0.98257	-5.81854	1.13552	0.853764	-122.276	4.69822	0.398164	264.045	0.913288	-1.59526	6.01058	-2.3295
rs10800276	0.002666	0.041973	0.004583	0.015005	0.028609	0.020058	0.013776	0.002822	0.011274	-0.00454	-0.03156	-6.4359	-1.21419	-3.11612	-7.2982	-1.34134	-1.91388	0.013612	-1.35325	-0.33229	-7.44309	-20.3546	-5.44008	-9.31233	-1556.84	-2.66976	-4.32058	-4.51123	-3.85703	-1.17998	-5.92374	34.6991	-16.8041	-6.34571	-1266.17	-6.23337	2.43066	-2.81902	0.003752	0.795355	-5.05031	6.26764	-6.63093	-3.15682	-696.518	-1.65176	-8.32641	4.36393	0.128942	-0.5099	-7.53361	-11.461	1.41303	-11.1364	-1793.95	-0.37636	6.84582	-3.78952	-3.00607
rs10828247	-0.03192	-0.00474	-0.00597	0.039642	-0.00196	0.039422	0.012468	-0.00935	-0.00983	-0.00815	-2.50791	-0.58005	-22.8284	15.1464	-0.7286	1.84797	-6.88773	-7.14852	-2.75108	-1.4332	2.95615	41.8059	23.1739	6.23021	5322.62	6.44344	1.67396	8.0002	5.86986	-3.71412	-0.95488	28.2447	11.8806	7.13525	4274.83	4.53803	-3.05973	15.8413	2.09113	-2.31971	-0.44187	-34.4659	13.6694	-2.59284	4539.46	0.477714	-6.52789	-7.61166	-5.5682	-2.72624	-0.70623	-6.96509	17.2441	2.04037	5751.85	2.99754	-6.58359	-7.24707	0.775914
rs10835210	0.017005	0.009237	0.008554	0.019635	0.005738	-0.00138	0.031189	0.024401	0.027523	-0.0103	-1.09644	-1.14757	-2.62782	-10.3029	-2.35103	-5.49579	-10.9738	-15.0747	-1.9791	-0.57627	0.592871	28.9471	-6.48453	1.00958	2555.69	-3.31716	-6.80223	-7.71221	2.13217	0.998212	-0.21743	-21.421	7.74545	3.372	-3357.94	-3.75707	-6.2119	-6.02009	-7.38482	-0.6167	0.339497	-5.58995	-10.9959	0.076956	517.273	-5.13969	-8.994	-16.874	-2.7546	-1.73653	-3.24179	8.04435	-10.4233	-5.32015	4013.06	-6.08833	-14.2925	-13.9081	-1.47703
rs10838731	0.005284	0.020816	0.011973	-0.01616	0.008938	-0.01678	0.055188	-0.00473	0.026391	-0.03505	-0.8967	-3.75457	-29.2188	5.69106	-4.92753	-10.6885	-3.96721	-12.4948	-9.34905	-0.44879	-2.31487	-3.47588	8.91059	-2.08633	2118.96	-8.82635	-0.44171	-6.23679	-5.78835	0.802124	-5.77731	-12.2179	4.85957	-6.98653	3595.04	-7.53132	10.8461	-14.5825	-7.91222	-1.59107	-4.36609	-27.2056	3.00611	-2.01892	2422.83	-12.0926	-8.1636	-9.88511	-7.57784	-0.22327	-2.87372	-33.7709	8.9906	-8.03724	2080.23	-9.4574	0.91463	-14.6955	-11.0186
rs10853101	0.006396	0.000713	0.036604	-0.0033	0.004092	-0.02231	-0.00766	0.004819	0.002464	-0.01204	-0.62076	0.283393	-76.8982	3.53665	-2.8276	0.365633	-2.01795	1.12798	-1.72767	-0.02069	2.28244	-41.3294	8.02155	1.07182	2971.91	2.94205	2.71078	9.46965	3.11771	-0.70533	-6.32372	-104.362	-12.7774	-12.6906	4550.79	-5.308	-37.0271	-14.3839	-13.2449	-1.44683	-0.93129	-79.0284	-1.6056	-6.07368	3757.99	0.136121	-0.62181	0.704365	-2.74598	0.135975	0.930607	-76.3531	8.30028	-0.67493	1969.31	0.291157	-3.09972	0.600673	-1.03363
rs10860831	-0.03645	-0.04717	0.06972	-0.02297	0.003798	-0.02612	-0.00841	-0.02416	-0.00097	-0.02459	2.56872	8.73283	-158.699	10.1336	-3.93781	0.08483	12.8113	1.32089	-7.66303	2.79362	9.46427	-145.013	11.8578	-2.45778	1122.86	1.05974	14.5899	4.50262	-5.87613	3.00974	13.232	-33.5462	16.979	12.2616	8150.59	12.8417	16.39	6.67938	2.16262	2.89719	12.4152	-163.115	12.2341	0.465445	1421.76	0.501907	16.4207	-0.74558	-8.93991	2.2924	5.49096	-149.305	9.56978	-8.8616	530.988	-0.13666	10.9359	4.56323	-5.83602
rs10875150	0.025996	-0.00356	0.00656	-0.00817	-0.00405	0.008342	0.019886	0.030851	-1.3e-05	0.003359	1.76957	-0.14184	27.8019	-5.3838	0.824142	3.01981	13.4405	-2.02531	1.10105	1.91136	0.330184	36.3065	-4.35676	1.73785	700.836	3.63397	14.5461	0.03159	2.25483	2.53721	-4.4644	14.1956	-13.5301	3.67972	-583.934	6.30384	13.2346	11.2722	-0.65974	2.02976	-1.04885	33.0937	-8.1766	2.19923	705.394	3.28283	15.4239	-3.22552	2.72111	1.51209	0.839903	19.139	-4.42683	-0.12841	754.863	2.8587	11.157	-0.52088	-0.73117
rs10901807		-0.00559	-0.04276	0.012378	0.030557	-0.00218	0.011809	-0.00031	-0.02208	0.017927	0.249783	-0.033	78.5267	-3.97659	-11.7006	-1.99996	-4.65057	9.22669	3.52155	0.356095	0.319076	85.3075	-3.24714	-11.0485	488.769	-1.57573	-3.75889	10.8226	4.3257		-0.80747	65.6686	-24.1314	-14.1462	871.22	-3.27179	7.12768	9.22184	12.4849	0.599475	-0.9901	73.1697	-5.59612	-10.6205	1640.21	-2.25486	-4.3199	2.77552	3.29941	0.016193	0.537572	90.3027	-0.78389	-13.1647	-847.413	-1.54174	-5.0397	15.4484	3.762
rs10908512	0.016263	-0.00576	0.00931	0.004887	0.033951	-0.00782	0.022575	0.026836	0.00647	-0.01657	-1.85348	1.68984	-6.43946	1.54684	-9.24741	-3.5647	-11.1945	1.80888	-4.72165	-1.65287	2.35515	5.27729	3.04222	-7.97786	988.716	-2.69591	-9.59792	4.5616	-3.14374	2.95709	3.09687	-43.5383	-3.70274	-6.86124	2325.91	-2.21527	-5.08952	-2.66707	-1.68597	-2.37101	0.35851	-1.59639	5.93698	-10.0775	2711.65	-1.62674	-9.79192	2.16429	-3.75379	-1.22771	3.22047	-13.8829	-3.76115	-7.45905	-539.842	-5.47838	-11.613	1.66675	-5.40226
rs10932662	-0.00191	-0.00759	-0.04226	0.008795	-0.0148	0.016298	-0.00673	0.00363	-0.00398	-0.03581	0.089461	0.029332	-86.4264	4.78935	-3.0824	-1.64179	2.55677	-2.68523	-9.47435	0.584457	1.64008	-58.3502	8.26548	0.034691	2297.83	0.381151	6.43007	4.12719	-5.66723	-2.32302	-3.46838	-28.3114	-0.05669	-4.30604	2979.69	-0.82374	-2.1377	0.866394	-8.90746	-0.09076	0.790438	-86.7652	2.65619	-1.53752	2983.97	-1.40202	-2.51724	-4.66518	-10.3236	0.265223	-0.96159	-81.3086	6.28944	-4.6838	1482.1	-1.55262	6.96258	-0.55106	-8.07055
rs10983068	0.006184	0.013563	-0.09284	-0.02258	0.00535	0.025832	-0.02751	-0.02123	0.004366	0.050811	-0.24444	-3.29778	197.287	10.156	-1.69724	5.63371	11.4962	1.81215	13.5065	-1.10393	-6.12554	146.201	3.75535	-7.2578	-4249	1.94614	4.63936	-10.308	6.56084	0.503481	-4.59642	155.49	3.76868	-0.68455	2796.22	1.48504	23.8152	-16.9961	13.9279	-0.24453	-3.2988	189.634	10.7236	-3.04347	-3544.18	4.35982	10.0609	-2.03169	13.0312	-0.23195	-3.81969	209.676	8.98742	-1.09195	-4978.74	6.91621	12.1374	5.8418	14.5169
rs11012730	0.031531	-7.5e-05	0.005306	-0.04104	0.001548	-0.03627	-0.01365	0.001048	0.00652	-0.00728	-2.52677	0.506149	-22.7449	16.0945	-1.23018	2.45654	-3.51567	-4.74837	-2.64133	-1.59162	3.58121	33.656	23.1249	4.83589	4662.05	6.46425	3.90747	8.42223	4.89855	-3.83942	-2.50862	41.5424	12.0686	5.31452	4409.37	5.19937	2.36673	22.1602	3.00094	-2.23314	0.882907	-27.8423	15.1914	-2.85501	4112.21	1.33107	-2.68021	-3.17355	-5.8022	-2.93696	0.102253	-14.9544	17.2397	1.04259	5057.27	3.66506	-2.88808	-6.80331	0.867138
rs11037545	0.003461	-0.00504	0.038537	-0.00535	4.67e-05	-0.00981	0.01726	-0.00222	0.022074	-0.0466	-0.00897	1.68358	-76.341	4.2335	-1.69445	-3.9708	0.579831	-6.70067	-11.5259	0.159839	2.21571	-66.242	5.47589	-0.59899	810.478	-3.27152	1.95468	-4.2814	-10.18	1.19962	-0.10214	-72.2764	10.2759	1.49841	-476.131	6.22825	19.2535	-14.3384	-16.3722	0.980902	3.52765	-86.5691	9.98959	-3.28739	3827.09	-3.86159	3.12548	-8.16394	-10.6428	-0.75707	0.068478	-67.9339	-0.24226	-0.08068	-2156.68	-3.7543	-1.91429	-4.06392	-12.2317
rs11062908	0.000347	0.063484	-0.00768	0.002805	0.038428	0.009449	0.000363	-0.00455	-0.00308	0.00437	-0.09351	-12.5977	11.4906	-4.03395	-14.5214	1.00822	0.466532	-0.29116	1.28948	-0.47614	-13.8386	-10.529	-6.76628	-16.9423	-1806.38	-0.60246	-2.55182	-5.58326	-1.71248	1.19791	-13.335	-2.86237	3.31364	-12.4834	-1415.17	6.66435	18.3451	13.5453	0.201437	-0.38292	-11.3823	10.0401	-6.34447	-13.6587	-2313	0.557939	-4.31564	2.64408	2.487	0.214187	-13.6521	17.4734	-1.98156	-15.3971	-1601.59	1.61684	4.41269	-3.19805	0.088121
rs11068147	-0.01935	-0.02228	0.004199	-0.00058	-0.03605	-0.00428	0.000524	-0.00719	0.003084	-0.00812	-1.02626	-4.78213	4.53963	0.746066	-13.0457	-0.34794	-3.63448	0.986982	-2.52444	-1.2301	-5.4445	-7.67732	-0.77343	-14.3414	-1011.26	-1.2166	-5.20208	-1.88524	-4.1723	-0.70904	1.26424	-25.6794	-7.82695	-10.0874	3720.25	-1.42055	-4.86026	-4.65996	0.356871	-1.07045	-2.52778	-3.4935	8.47189	-13.7543	-587.874	2.08536	3.7131	-1.74226	-4.16513	-0.88205	-6.80827	8.19556	-7.4223	-13.2747	-1932.72	-2.84775	-10.2502	3.13594	-0.7865
rs11111090	0.000681	-0.00823	0.095366	-0.01107	-0.00725	0.005583	-0.00225	-0.01445	-0.00032	0.018286	-0.22406	-2.21193	205.023	-3.55305	-2.11962	0.33328	-7.18899	-1.70899	6.26799	0.013265	-1.39666	219.876	-1.69925	-0.52392	1242.29	1.38355	-5.25405	1.78439	8.22652	1.0038	1.27481	96.9031	-1.99419	-2.73278	1500.62	-1.54073	0.491043	-18.3642	-5.3741	0.304041	-2.18838	209.772	-6.07683	-2.07511	513.618	0.307404	-6.96186	1.2292	7.9189	-0.7343	-2.26713	203.325	-1.6879	-2.06625	2054.77	0.286272	-7.45202	-5.2072	4.97469
rs11111293	0.050404	0.065507	-0.06058	0.028057	0.005852	0.049649	0.016018	0.041832	0.003933	-0.02582	3.22018	10.214	-150.255	11.393	-2.05206	1.29334	19.2102	1.2341	-8.03357	4.24879	13.5602	-88.6948	19.0382	4.5927	5048.35	5.66537	27.3421	15.6933	0.187762	4.57281	18.0118	-33.5452	13.3398	12.6755	5921.66	12.4136	25.0556	5.48164	2.34931	3.93985	12.6603	-167.631	15.9391	1.00934	4044.1	1.4805	23.7232	3.56087	-10.1061	2.48823	7.80608	-129.786	8.4071	-5.48305	5707.92	1.21307	15.6064	0.009109	-5.7776
rs11113987	-0.00241	-0.00293	-0.00666	0.003712	-0.00143	0.05372	-0.00982	-0.01857	0.004501	-0.02131	0.064913	-0.21225	-11.1581	0.748893	0.675047	-2.99971	-7.72573	1.81295	-5.36195	1.38505	4.13633	66.4687	10.4362	9.15195	6402.44	2.59661	2.78125	20.2744	5.16358	-1.48463	4.99773	-53.3837	-10.1959	-5.05901	4480.4	6.21724	-14.1116	-7.62161	-7.75538	-1.37012	-1.05002	-43.1148	0.103714	1.29126	4471.09	-5.4114	-12.7917	-6.29786	-12.984	1.46725	0.256501	23.0021	0.017358	0.66155	9025.27	-1.07503	-1.69537	9.40712	2.12399
rs11134778	-0.00779	-0.00709	-0.05376	0.0032	-0.01323	-0.01074	-0.02985	0.006134	-0.00044	0.048483	0.70802	0.08886	122.286	0.040753	0.715707	8.22725	0.802318	-3.37867	13.1154	0.806402	0.323845	126.155	0.500754	1.21141	268.813	8.54022	1.42319	-2.32535	13.7218	2.60521	3.05108	66.0103	-6.60772	-7.21283	3422.23	-7.90821	-20.293	-8.18465	11.1564	1.31423	4.10557	67.3029	-1.01419	-2.60727	2512.53	5.10601	-5.38794	0.589506	9.13046	-0.0207	-3.50961	160.758	1.04364	2.03316	-1833.3	11.1371	4.13351	-9.51174	15.8661
rs111680066	0.018407	0.003824	0.029788	0.000589	0.015358	0.032012	0.02478	0.007961	0.024418	0.049521	1.09711	0.229466	59.0303	2.8011	5.76433	4.52982	6.00887	9.11453	13.3917	1.93305	3.0273	109.948	9.14995	11.2914	4215.35	8.12417	12.701	21.106	20.1565	2.03206	1.87938	36.4706	1.52294	-1.17847	2275.86	3.45262	5.23947	7.96342	10.4676	0.327255	0.83998	51.3231	1.04341	3.67494	4099.45	4.79957	6.65398	8.794	10.6866	2.17158	-0.31109	67.571	4.72312	7.54169	4215.64	5.02205	6.657	10.3501	16.5174
rs11171710	-0.00279	-0.00103	-0.0049	0.002745	0.008713	-0.04342	-0.00743	-0.01586	-0.00541	0.012582	0.294822	0.230407	26.7196	-0.8469	-2.05317	3.76294	7.62959	5.18122	3.93058	1.49294	4.15291	97.6819	8.03199	5.66276	5867.82	8.85176	17.0885	21.9699	13.4731	1.28003	-1.04276	-42.9661	2.28398	-3.06317	7839.29	-1.04209	4.40043	11.5129	-1.27266	0.922377	-0.13978	14.5086	-3.90285	-0.9357	6301.41	2.35643	4.10921	4.11172	2.15925	-0.32082	0.652471	38.5123	2.89717	-2.9483	5306.79	5.0186	11.4436	6.42111	6.06695
rs111771026		-0.00657	-0.04398	0.088633	-0.04077	0.039419	0.041287	0.064056	-0.0003	0.011074	3.09218	0.234559	-104.831	30.9055	-7.62491	7.81233	24.4449	-8.04863	2.4449	4.41527	4.55111	-25.7391	40.7101	0.937747	6461.83	13.3552	34.9541	10.6595	13.072		12.0346	78.1651	18.0025	-11.8854	1918.98	11.2024	22.1855	18.7094	5.9669	2.40066	0.482904	-105.801	33.3581	-4.6872	6046.71	10.7399	25.5523	-9.40828	3.97612	4.06709	0.193269	-119.707	29.5136	-9.769	6942.56	6.89994	25.7409	-5.37635	1.48012
rs111834982	-0.02596	-0.03325	0.001475	-0.04791	-0.02478	-0.05047	0.008911	0.002095	-0.00118	0.001108	-2.6339	-6.52875	-21.1184	-16.3027	-10.4824	1.22408	0.490973	-6.55595	-1.0009	-3.86746	-10.5929	-93.8133	-25.3595	-18.4553	-6009.98	-4.00543	-9.2515	-23.931	-10.8829	3.16732	-12.7305	60.2586	-12.7211	-11.2716	-10538.1	5.55799	28.7284	8.18757	9.77412	-1.51096	-7.69928	-20.4256	-3.97591	-9.83678	-6187.4	3.70845	4.89522	-6.41083	-2.02993	-3.61462	-5.60319	-11.3471	-27.4255	-10.6446	-6064.49	-0.74387	-2.71908	-6.0361	0.523861
rs111865233	-0.00602	-0.08067	0.036202	0.007269	-0.1855	-0.01386	0.018855	0.007293	0.035439	-0.00095	0.488759	-14.8579	74.0318	-0.69548	-61.9143	3.91555	3.85763	14.732	1.47608	0.458238	-14.924	72.9752	-0.69908	-61.9964	-19.6889	3.86566	3.61704	14.3778	1.35292	-2.18841	-11.8918	-53.6696	4.34559	-64.1591	4390.97	0.070414	-3.611	13.8329	-12.0009	1.84965	-11.9773	89.7975	5.17321	-60.7296	906.526	3.82154	9.11918	6.69748	3.03697	-1.01732	-17.4806	43.5548	-6.31758	-65.5491	-377.453	3.20471	-1.84512	21.1016	-0.98399
rs11191683		0.014603	0.017944	0.025428	0.001575	0.05745	0.007497	0.01053	0.023299	-0.00959	-0.13514	-1.65269	-43.2476	-11.4805	0.732903	-1.10262	-0.98538	-10.1894	-3.21826	-1.50598	-6.15358	-125.386	-21.6756	-8.13828	-6756.42	-6.93782	-11.8673	-29.5153	-14.2424		-3.0572	6.31772	-7.7895	-3.60636	-5809.66	-4.90989	-20.6737	-7.89772	2.33592	-0.51698	-2.74967	-38.2109	-15.1749	-0.98476	-7790.4	-4.41394	-5.37792	-13.7126	-4.13782	0.210162	-1.29191	-44.9535	-9.6605	1.13489	-6079.11	1.83811	3.15507	-7.21166	-2.11666
rs11196973		-0.00687	0.002757	-0.00473	-0.01478	0.008409	-0.04187	-0.05133	-0.00537	0.014022	1.53269	0.551738	15.7766	5.46009	2.66333	7.85217	26.3268	7.04304	5.58125	1.38548	0.066591	6.76247	4.32877	1.70389	-747.485	7.21589	25.0328	5.0267	4.32043		5.48866	-29.5673	-8.57978	-0.27431	8463.54	5.60467	26.6717	-11.4759	-9.41908	1.96769	2.37192	9.562	3.84407	4.57766	675.988	9.83944	23.3628	5.65685	7.46589	1.04491	-1.48392	10.0831	4.84669	0.36158	-1277.56	5.88835	27.4375	5.56181	3.68036
rs11197861		-0.01171	-0.01539	0.008158	-0.01461	0.008247	-0.0398	-0.06468	-0.00485	-0.0205	-1.09395	-2.41891	-21.9654	2.91611	-4.68478	-7.11203	-28.8906	-2.49132	-5.94195	-0.99167	-2.1155	-16.3706	3.62113	-4.07222	454.128	-6.69587	-27.9524	-1.06028	-5.13449		0.114467	31.2235	6.59824	-0.72701	1562.67	-11.8941	-50.0295	-16.9819	-1.31349	-0.99081	-5.26363	-6.16744	8.27863	-6.85477	997.941	-6.06269	-28.7103	-4.9722	-6.2051	-1.08599	0.490302	-44.7702	-1.06062	-2.27123	-83.8678	-8.10807	-27.5984	0.817766	-6.18085
rs11228276	-0.01307	-0.01192	-0.01153	-0.00055	-0.00164	0.040139	-0.00215	-0.00338	-0.01493	-0.03281	-1.53073	-3.73506	-44.2762	-6.05673	-3.86137	-1.98342	-8.59293	-16.1135	-9.6357	-0.33057	0.1972	26.2514	2.70483	3.81615	5788.89	3.0504	0.954402	0.597002	-0.1665	1.26277	-0.88025	26.0658	5.13175	1.62387	6051.38	1.49101	15.465	11.768	-0.0493	-0.97518	-3.05024	-39.5596	-6.38177	-3.26087	7787.9	-0.63395	-6.67131	-13.9279	-6.0346	-1.93918	-4.36718	-47.1118	-5.0321	-3.53555	3923.31	-3.03917	-8.70102	-16.4603	-12.5597
rs11235	-0.00833	-0.0045	-0.03449	-0.01259	-0.01577	-0.01526	-0.01186	-0.01885	-0.01405	-0.03245	0.001978	0.229303	-73.2378	-5.32714	-4.22572	-2.61956	-8.71337	-5.54472	-8.18052	-0.39849	-1.07486	-97.4362	-8.28751	-6.79141	-1975.58	-4.31361	-11.8638	-11.255	-11.4097	-1.71781	-0.00169	-55.622	-5.29412	-21.2041	658.973	0.418254	4.01087	-12.376	-9.97554	-0.32076	-0.46523	-92.7512	-5.29398	-5.33465	-780.012	-3.96265	-8.95421	-6.72815	-10.6933	0.281235	0.949544	-55.7027	-4.32372	-4.00197	-2477.73	-1.47706	-8.25139	-3.73794	-5.58772
rs11240358	-0.02596	0.003513	-0.01186	-0.01067	-0.00106	0.002429	-0.02615	-0.03762	-0.01027	0.00015	1.77093	-0.1967	24.1616	3.15819	1.7405	4.48404	15.955	2.63607	-0.39014	1.78278	-0.1493	26.2131	3.43485	1.90091	178.262	4.58916	16.1026	2.95557	-0.21697	-0.306	-4.31031	41.7031	-4.98397	-9.17372	2403.65	6.42232	22.3815	15.3722	3.00145	2.18932	1.04973	24.9306	7.2536	0.590666	1081.31	5.58077	17.5859	2.12833	1.43012	1.46081	-1.25859	26.1531	-1.02434	2.98489	-722.427	3.89569	15.1623	4.66236	-1.59123
rs11245365		-0.01145	0.027574	0.004158	-0.05948	0.011765	-0.00537	0.003408	0.0065	-0.01416	-1.27062	1.88776	-43.4417	-2.24168	20.1534	1.28468	-1.04614	-3.63431	-2.83929	-1.68356	0.493621	-68.6445	-5.2601	17.5031	-2008.71	-0.44561	-4.35987	-9.56463	-6.14672		2.83402	-81.0863	11.0309	25.9098	-3479.35	0.408146	2.54855	1.19752	-9.68274	-1.54216	3.17548	-49.6081	-2.59068	20.6687	-2722.71	1.09987	-5.12611	-2.04873	-3.68751	-0.97337	1.6018	-37.0676	-1.86656	21.0143	-1168.01	1.39454	3.18743	-4.46754	-1.46811
rs112876613	-0.01828	-0.00473	-0.03481	-0.02159	-0.03081	-0.02116	-0.05578	-0.04844	-0.10345	-0.05873	-2.34631	-0.54076	-47.1087	-0.66828	-12.9359	-7.2035	-20.3545	-42.2603	-13.4334	-2.65878	-1.6839	-66.929	-3.14922	-15.113	-1613.4	-8.49623	-22.8802	-46.6909	-15.8667	-1.1327	-25.4411	-71.4562	-13.5816	-14.5223	3938.04	-15.541	-7.19563	-48.8223	-27.2703	-3.36559	2.11512	-124.005	-1.55225	-8.65022	-1228.02	-6.6284	-35.3328	-38.4225	-18.8743	-1.80836	-3.17898	7.82579	-4.39522	-15.595	-1891.08	-9.77251	-7.56202	-45.6979	-12.9312
rs113355881		0.005483		0.018846	-0.01773	0.074755	0.014798	-0.00878	0.002995	0.022198	-0.70575	-0.13477	7.45585	7.30829	-6.29485	-0.23693	-5.85891	-5.54587	2.74576	1.28876	6.43239	128.312	22.2644	6.70888	9952.85	8.34393	10.105	22.9589	18.7126	3.79916	16.9683	77.0195	12.9716	12.4037	5865.15	6.0734	30.6959	29.288	26.5399	0.864125	-0.29348	69.7521	7.7636	-1.11294	10680.9	6.28555	4.29729	-6.94789	12.0641	-2.33378	-0.19356	-55.4983	5.83138	-11.2076	9002.31	-7.7062	-17.9345	-7.79898	-5.98918
rs1135856	0.036529	0.005289	0.01854	-0.00022	0.013208	0.024503	-6.8e-05	0.010471	-0.0013	0.019358	3.09071	1.90069	38.4412	4.43207	7.4898	1.46542	8.5846	-0.424	6.04854	3.65314	3.76302	70.9322	8.4887	11.0913	2683.11	3.82332	12.9342	7.41589	10.5025	2.77035	1.46512	-0.9379	-0.77736	-4.27837	740.486	-6.95681	11.9501	-1.04996	-1.63772	3.61687	4.53167	41.7271	8.70284	11.8724	1366.15	1.04484	9.28026	-1.37655	7.71218	2.41194	-0.67924	38.0095	0.139102	3.31558	4473.31	1.50056	8.89877	0.509844	4.52893
rs114340769	0.016617	0.005259	0.023743	-0.00248	0.000126	0.092749	-0.00059	-0.04362	0.022827	-0.00923	1.23725	3.76217	22.231	5.08533	2.17931	-3.50572	-17.6905	3.27775	-1.53878	3.75252	11.9502	166.315	23.1241	18.1115	11865.3	6.94889	2.01212	37.763	18.0826	-7.10408	10.3127	-53.3194	-8.21014	-4.19515	5644.57	7.17225	-28.2644	24.9051	-8.60879	1.15885	-2.73052	76.4834	6.02972	-8.84116	13673.2	-5.51071	-21.8474	0.513068	3.36064	1.43322	11.5474	-2.82336	10.0945	13.6768	11375.3	-1.10799	-13.8311	12.4342	-2.71592
rs114380077	0.029229	-0.01577	-0.00387	0.092603	-0.00348	-0.00573	-0.00111	-0.03605	-0.0073	0.02927	-1.28682	1.48267	31.2794	-36.5828	6.05545	-0.30924	6.73151	4.59887	9.88179	-1.44829	0.983676	22.9545	-37.6224	5.09281	-618.393	-0.89819	5.4244	2.3315	8.68909	-6.84384	5.30696	-15.2033	-66.2625	12.7404	-1336.83	-5.15656	25.5037	-44.8053	-10.2808	-2.88469	2.45248	79.1175	-49.1643	8.96256	2388.05	1.21035	-1.63885	5.49746	18.741	0.1152	0.839102	-27.5823	-22.8277	1.76718	-2923.95	-2.43262	12.4578	0.801112	1.35563
rs114994484	0.005846	-0.03906	-0.01333	-0.0074	-0.00481	-0.00241	-0.01542	-0.00134	-0.00748	0.023016	-0.60249	6.49993	42.2617	3.03932	3.61652	4.96021	4.73659	4.37172	6.14801	-0.5746	6.59404	44.7817	3.33292	3.87022	188.289	5.08038	4.98451	4.84128	6.36065	3.8369	8.95955	49.2696	10.9497	7.3045	212.49	0.784763	9.70782	-0.73391	4.48987	-0.49948	8.15965	32.5888	6.56193	2.96434	-734.502	7.15174	7.35018	3.46095	4.55432	-0.67769	4.74769	58.3443	-0.48817	3.22198	562.596	3.37226	2.39391	5.41737	8.27847
rs115053453	0.025173	0.01547	0.044603	0.058234	0.017249	0.026406	0.054881	0.038793	0.012073	0.040877	1.53325	1.94529	87.3621	24.2366	5.92387	10.2799	15.6905	0.850534	9.82919	1.70807	2.55839	101.007	25.8648	7.25894	1065.06	11.1326	17.217	3.73768	11.4381	1.62989	3.26305	86.9311	33.3061	13.923	6701.01	10.179	29.0368	16.9896	16.363	2.04507	2.96649	111.662	21.7384	2.24278	330.788	9.71425	15.7397	-0.05184	13.3387	1.30991	1.27685	67.4497	26.5027	8.27782	1036.51	11.0948	16.6254	1.21128	6.03298
rs115154906	0.01472	0.041663	0.056792	-0.00434	0.042287	-0.10933	0.069314	0.032635	0.021002	-0.04548	-1.27428	-8.97865	-129.466	-0.39595	-7.51666	-10.0552	-13.5692	2.27587	-11.7691	1.09904	-1.09641	10.5421	16.8455	7.79556	11463.7	-0.07619	5.27048	35.2785	6.96661	-5.12092	-17.1139	-48.3875	-7.56486	14.2652	11135.9	-9.51707	-21.6775	-71.3803	-10.6064	-2.59456	-3.52916	-65.7748	0.350356	0.294367	15937.8	-8.43319	-9.86934	21.4798	-12.8021	0.539727	-14.6635	-179.971	-1.94441	-13.779	7134.53	-11.738	-14.2508	-13.4377	-9.83348
rs115764052	5.15e-05	-0.02264	-0.09094	0.014383	-0.01047	-0.00672	-0.0508	-0.01552	-0.05057	0.108632	2.60069	4.17353	208.783	-5.09174	1.10807	9.80858	12.4625	24.464	29.0531	2.87407	5.09817	228.756	-2.75521	3.06031	1588.56	11.1049	14.8286	28.6652	31.5011	-3.51977	21.77	170.559	-10.6819	4.80384	7798.74	15.4372	1.83298	15.418	13.3864	3.0884	6.22416	212.55	-4.75271	0.427899	2104.66	15.6333	4.67524	29.9607	29.4014	2.44793	1.361	197.74	-1.9963	2.96993	-345.219	5.62014	23.4536	24.1499	29.5729
rs11578642	-0.02608	0.001765			-0.02299	-0.0428	-0.0019		-0.00155	-0.01291	1.46246	0.655638	-44.7984	8.11878	3.4575	-0.00596	3.96368	0.154963	-3.27022	2.40656	3.76865	11.3689	15.1367	9.55071	4647.31	4.03236	11.3979	13.3676	4.26706	2.78765	-1.93172	7.55475	10.5418	8.90611	3767.33	3.64263	-19.0117	-11.5484	-4.16032	1.43781	-0.54581	-37.6986	2.3965	2.26592	2064.86	1.74916	3.88106	-4.7343	-3.34563	1.36502	1.44709	-52.4829	14.1536	4.45244	7529.77	-2.16757	2.55236	4.85609	-3.32074
rs11582141	-0.01208	-0.02033	-0.02534	-0.00545	-0.04594	0.003851	0.000182	-0.00724	-0.00653	-0.02943	-0.60471	-3.43789	-39.0282	-3.34728	-14.7695	-1.00877	-7.51749	-4.30976	-8.38467	-0.61631	-3.45779	-40.5296	-3.57097	-14.8994	-141.074	-1.08463	-7.66196	-4.47223	-8.53539	-2.35966	-1.76709	-23.7775	-9.99312	-16.9273	2073.71	5.54351	-13.5479	-8.98246	-2.12075	0.313212	-2.23806	-16.5206	0.667707	-12.183	-1886.51	1.29885	-3.02946	-0.04382	-4.55051	-1.6487	-5.32893	-58.2209	-6.41726	-17.793	2199.13	-4.04146	-12.754	-9.90556	-13.0991
rs11589343	-0.00155	0.057963	-0.0201	-0.01821	-0.00889	0.003717	-0.02214	-0.01448	-0.01016	-0.02349	-0.36251	10.301	-48.3205	-7.53601	0.364349	-4.67943	-8.05039	-7.33201	-6.32007	-0.23194	10.686	-43.0109	-6.8176	1.06589	466.746	-4.22826	-7.11824	-5.93686	-5.45521	2.18772	21.6828	7.62721	9.49532	6.05595	-1074.27	-4.23917	15.4965	17.8187	-4.75135	-0.41952	10.5681	-51.7816	-8.85978	2.8351	936.239	-2.79249	-5.30411	-11.0849	-1.75908	-0.29365	10.0499	-43.0372	-6.66724	-2.25583	274.926	-6.10975	-11.4306	-3.54249	-10.9959
rs11594686		-0.00078	0.001755	-0.03415	0.007429	-0.0144	-0.00893	-0.01601	0.006106	0.001696	-0.26087	-0.90365	4.45864	-10.4711	1.82152	-1.65805	-6.37563	2.7128	0.830327	-0.71351	-2.40595	-21.3087	-13.7371	-1.0275	-2151.63	-3.55843	-9.86385	-3.45004	-2.75773		-2.40306	-9.17117	-8.84769	2.20513	2776.01	1.71229	-22.5521	2.85753	-2.4435	0.165485	0.64013	32.0236	-7.46944	4.89556	-3670.57	-0.34707	-2.85266	1.98544	2.13584	-0.61867	-2.61658	-24.5798	-13.5991	-1.7373	-1377.69	-2.80534	-9.068	1.9372	-0.49726
rs1161107	0.008783	-0.00127	0.011537	0.019192	0.002908	0.001432	0.017285	0.033035	0.002111	-0.01205	-0.45262	-0.78552	-19.5798	-8.2955	-1.83969	-2.91891	-15.492	0.00729	-3.25	-0.31986	-0.33792	-12.2119	-7.34138	-1.02403	624.206	-2.36958	-14.398	1.80239	-2.20094	-0.2056	0.390722	-32.931	0.884144	1.35061	-1194.14	-1.6403	-16.4816	7.1035	-2.6258	-0.93898	0.741454	-17.7145	-5.30368	-1.28326	2214.99	-2.02286	-13.8501	2.96936	-3.08111	0.154889	-2.43802	-19.35	-10.9166	-1.40731	-854.705	-3.19862	-16.3977	-2.7981	-2.79972
rs11644675	0.000976	-0.01967	0.060705	0.00044	-0.00881	-0.01333	0.010987	-0.00317	-0.00524	-0.01044	-0.06765	4.56152	-119.481	1.95511	0.967321	-1.60766	0.69268	6.71734	-2.58837	0.304759	5.80362	-96.641	4.83893	3.43368	1908.58	0.003428	3.65887	11.9655	0.438583	0.305785	8.87993	-112.134	-6.38352	3.26551	4222.75	0.606945	6.21022	4.46996	-3.702	0.109643	2.84231	-147.956	2.14157	-0.74772	656.415	-4.90371	-1.37764	-1.45144	-4.58592	-0.2177	6.52204	-91.3742	1.6651	1.58267	3098.04	1.59034	3.27805	15.7861	-0.60226
rs11651117	-0.00273	-0.00013	-0.01268	0.003124	-0.01256	-0.00316	-0.02184	-0.01483	-0.04273	-0.02069	-0.61935	-0.47333	-21.0798	1.11719	-2.2153	-4.0056	-6.1133	-20.919	-5.30753	-0.56321	-0.28768	-18.6468	1.49156	-1.8787	232.377	-3.78522	-5.72078	-20.1562	-4.81312	0.505628	5.91305	-27.3779	16.7806	-1.59746	-2677.38	-4.76984	0.869068	-13.6487	-5.77359	-0.40731	-0.22299	-45.5103	1.19293	-0.71155	15.0189	-1.9439	-3.40874	-25.121	-7.426	-0.82628	-0.87847	-16.1484	2.29824	-4.75063	527.361	-6.77555	-10.6372	-18.6616	-4.73785
rs11663156	-0.01071	-0.00484	-0.006	-0.04093	0.004247	0.002181	0.00701	0.061669	-0.00573	0.002341	-0.52741	-0.8681	-11.6504	-13.096	0.807734	2.49723	30.6587	0.390352	0.40844	-0.63198	-1.18913	-18.0764	-13.9455	0.123695	-554.295	2.01614	29.717	-1.19293	-0.52408	-0.54364	-1.49282	13.1569	-16.877	3.80262	991.077	2.68662	31.2287	-19.4263	1.91243	-0.66304	-0.72755	-7.70719	-8.39923	0.384482	132.229	2.80479	32.4276	-2.06127	1.4086	-0.33319	-1.03756	-7.39014	-16.5424	1.35214	-1217.6	2.68712	29.811	5.67374	1.03673
rs11665242	0.007347	0.001645	0.009194	0.031574	-0.003	-0.00699	-0.00479	-0.07354	0.007582	0.007623	0.243258	-0.32193	23.9265	15.2084	-0.32631	-0.20348	-33.101	2.85351	1.63073	0.170638	-0.57752	20.7566	14.8537	-0.74242	-241.466	-0.43513	-33.4782	2.12397	1.20494	2.48872	3.94525	41.0347	17.1061	5.19267	970.244	-4.2821	-43.2436	23.468	4.38577	0.527093	-0.18484	15.184	13.0237	-2.76081	-953.112	-0.88643	-33.4644	1.10142	1.11036	0.046103	-0.44786	21.019	15.9908	2.55386	30.6075	-0.08067	-33.2887	2.56795	1.12444
rs11669745	-0.00935	-0.00094	-0.00695	-0.03785	0.007205	0.013337	0.004888	0.023881	-0.00832	0.008571	-0.25222	0.489365	-17.8744	-15.9254	0.939539	1.30928	11.6569	-5.03379	1.44434	0.052857	1.49309	1.4744	-13.5208	2.99513	1616.62	2.65821	14.0869	-0.57727	3.96553	-0.55189	5.23599	-16.0345	-9.26552	19.651	-886.593	8.25816	22.6379	6.71339	8.38727	0.441052	2.67112	-30.9293	-14.8455	1.41269	1846.76	0.856216	17.5256	0.117193	0.534999	-0.88031	-1.29891	-3.17966	-17.5535	0.235057	1338.64	1.66476	5.07066	-10.9723	3.26638
rs11672213	-0.01704	-0.01007	-0.0018	-0.02523	0.003536	-0.00567	-0.03222	-0.04588	0.001825	0.019261	1.23882	1.68923	3.01474	9.63944	0.684495	5.16302	19.2992	1.49603	5.06366	1.32836	2.08805	10.6204	10.5519	1.42223	628.257	5.63802	20.0314	3.11397	5.94373	-0.6073	-2.99504	-12.1969	13.4414	-5.70703	-3978.9	13.6415	18.6728	8.2758	4.837	0.694851	1.69343	-6.08867	13.5444	0.637486	1525.5	6.12566	20.2556	4.47516	5.77053	1.83054	1.04496	16.6031	4.61834	-0.17003	-970.686	4.20426	17.3056	-1.51845	5.19277
rs116785749	-0.00828	-0.0192	-0.0111	0.006975	-0.02127	-0.04873	0.015641	-0.0073	-0.00201	0.01394	0.274431	2.22132	16.231	-4.81109	3.69347	-2.07204	0.579884	-1.40481	3.20831	1.23837	5.39709	73.2674	2.21663	9.87855	4672.54	1.96712	8.17023	12.0334	10.754	-0.85891	8.43216	81.8127	-6.89318	6.26036	9073.44	-2.23808	3.47872	1.73054	6.70461	-0.62942	4.53417	-5.29028	-7.0089	1.85641	4089.82	-3.04425	4.3835	-1.50751	-2.16276	0.826628	-0.6504	48.4639	-3.88945	4.82253	5512.87	-1.15377	-5.18707	-2.08559	8.91514
rs11680434	0.00017	0.011142	0.007185	0.03196	0.003034	0.008713	0.019065	0.006813	0.005737	-0.00022	0.467188	-1.57974	6.66561	-13.5912	-2.02413	-3.6576	-6.52666	-1.46888	-0.49138	0.233795	-2.34702	-7.93479	-15.4676	-3.55392	-1221.25	-4.6857	-8.37745	-4.77225	-2.43262	1.59072	2.39843	-14.1234	-2.7392	5.28167	2884.92	-4.25521	16.4833	0.046381	2.93835	0.808648	-4.25713	15.3354	-13.9047	-6.28085	-555.473	-5.60249	-7.43407	-2.81409	-1.75067	0.130972	0.731552	-4.40044	-14.4433	0.718736	-1209.48	-1.79982	-7.0031	-1.29021	0.34329
rs11710277	0.060168	0.026963	-0.00411	-0.04674	0.012079	0.005318	-0.01279	0.020526	0.00424	0.027418	4.7161	4.84279	-6.90194	-16.4613	5.01249	-3.18685	11.493	4.62187	7.50211	4.98128	5.74437	11.073	-14.3224	6.84654	1448.88	-1.9515	13.6818	8.65924	9.82779	7.44628	2.43228	-27.318	-22.9903	-3.68038	-1770.43	3.07193	30.3458	5.73589	4.61311	5.1231	5.63909	-8.94119	-16.7058	8.56478	2525.17	-5.11631	3.42602	1.24083	4.36093	4.32729	4.30757	1.87885	-17.4296	2.30452	-815.016	-2.61177	18.8572	9.92323	10.3713
rs11747131	-0.04485	-0.01115	-0.01912	-0.03698	-0.00623	-0.01425	-0.0018	-0.05098	0.010137	0.013749	3.26637	3.0124	44.0543	15.2989	1.05274	0.412413	24.6872	-1.45446	3.90356	3.44304	3.63766	55.396	16.7748	2.25828	939.334	1.19166	26.0509	0.962319	5.35254	3.70435	-1.76797	18.2483	4.92706	-13.4855	4139.03	2.33317	16.9912	-2.90073	1.13803	2.9943	2.54549	34.8953	15.4521	-1.40924	3196.47	-0.98733	24.5361	2.28184	0.927512	3.57647	2.83316	56.0907	14.9429	1.25502	-1561.03	1.81664	25.2376	-3.25767	7.15691
rs11747434	-0.00404	-0.00882	-0.00523	0.001305	-0.03581	-0.01047	0.002359	0.007248	-0.00124	-0.0158	-0.60164	-2.91661	-16.1039	1.37533	-12.6785	0.578411	2.52534	1.00131	-4.70695	-0.86954	-3.7804	-32.6101	-0.64149	-14.4175	-1350.11	-0.57657	0.363578	-2.71229	-6.83767	2.27211	-2.14468	30.2417	3.20506	-14.8001	227.406	1.11587	17.9141	20.5639	-0.22827	-0.05489	-4.84644	-5.09226	2.90527	-16.0818	-2369.68	-0.25508	5.19279	3.79211	-5.71468	-1.05169	-1.42593	-26.409	-0.17197	-10.4163	-203.23	0.826523	-0.54648	-3.55717	-4.69737
rs11759026	0.005317	0.026223	0.021122	0.01339	0.019522	-0.09853	0.013997	0.014204	-0.0019	0.011672	0.877991	6.11664	34.9461	2.89894	9.96082	2.03861	4.01111	-4.3699	2.18823	-1.42616	-1.53673	-103.42	-14.2189	-5.02924	-11355.4	-7.78538	-14.3273	-36.953	-16.3074	-0.32686	3.50601	78.4644	20.7418	13.8929	-18889.7	-6.0359	13.7443	12.9992	10.4106	0.866583	5.89797	31.6671	3.33762	11.085	-9975.44	2.32915	6.11553	-6.08645	0.02063	1.01208	6.82622	35.4293	1.51027	8.93949	-11896.1	2.34283	0.993428	-2.09379	4.16295
rs11760293	-0.00598	0.01331	-0.00858	-0.00386	0.041497	0.012431	-0.00855	-0.00456	-0.00167	-0.00754	-0.61371	2.83606	-15.8504	-4.27361	14.2634	-0.95149	-0.62595	-0.14708	-2.48688	-0.44658	3.41102	-4.8979	-2.99532	15.4082	876.676	-0.18315	0.761439	2.39907	-1.08601	3.09354	5.05882	38.9641	18.9754	13.7063	5874.17	-0.1158	-2.66681	2.12883	1.54465	-0.43893	1.49683	-31.3599	-5.53026	11.3067	-4.84759	-2.62869	-1.8486	-0.18147	-5.38887	-0.57933	3.71128	0.861291	-3.51259	17.5669	1292.83	0.179687	-0.53567	0.17122	0.67325
rs11976862	-0.00968	-0.00945	0.010524	-0.01926	-0.00014	-0.03047	-0.00428	-0.00994	-0.00819	0.010742	-1.10697	-1.59231	15.0905	-9.71558	0.577256	-1.97373	-7.46676	-3.54984	2.3	-1.72195	-3.59831	-19.8521	-14.0696	-3.2675	-2861.01	-4.50881	-12.2443	-12.0368	-2.46861	2.79018	-2.40536	22.1643	-0.22659	4.85786	-8830.59	-1.99642	10.9375	-4.50783	6.48397	-2.14101	-3.31736	3.75445	-10.5482	-2.05648	-3874.11	-3.66575	-5.57717	-0.93852	-0.63099	-0.09057	0.359343	32.2049	-8.31175	2.78855	-2383.14	-0.42292	-9.45629	-5.72847	5.07351
rs11981246	-0.02672	0.001657	0.006885	-0.0466	0.005538	-0.00637	0.001046	-0.01674	0.010664	0.003369	-1.68981	-0.54422	12.2845	-19.7744	0.209505	-0.1353	-9.88566	-0.72284	1.48161	-1.71052	-0.56084	12.8078	-19.763	0.204031	51.9478	-0.14046	-9.8967	-0.69924	1.48955	-4.07251	-4.35062	-60.204	-6.30351	-6.85319	-1080.36	-0.58433	-12.2577	20.7467	-3.53879	-1.46245	-1.89428	-7.33178	-22.3767	-0.99523	2093.24	1.04126	-5.35465	0.195157	0.783174	-1.69583	0.804842	31.3835	-17.0643	0.912419	-2227.3	-1.24596	-14.6401	-2.29435	1.67963
rs1201352	-0.02462	-0.00711	0.006192	-0.07518	0.001835	0.017195	-0.00146	0.042544	0.0116	-0.00442	-2.15277	-1.0848	5.08322	-31.6682	-0.10579	-1.27	20.5753	2.47615	-0.98968	-1.77185	0.17762	27.0328	-28.9516	2.31657	1824.14	0.316039	23.4354	7.7107	2.03718	-1.67172	-3.34517	1.66504	-39.557	4.41931	8273.74	4.86637	5.15824	17.3546	-2.38332	-1.10423	-1.41333	-4.0873	-31.589	-1.34745	2821.05	-1.65084	17.8156	4.29745	-2.28937	-3.41659	-1.34487	14.0212	-32.6923	0.586707	1422.64	-0.82433	21.7551	0.785559	-0.00623
rs12043196	0.009902	-7.9e-05			0.015119	-0.03392	0.001735		-0.00831	-0.00156	0.971775	0.13315	-27.3933	3.77028	5.29176	1.66532	2.06121	-2.84615	-0.75735	0.210837	-2.38343	-73.6191	-1.89172	0.298021	-3775.08	-1.59205	-4.05035	-13.7471	-6.93345	2.19012	6.79772	17.7031	15.4184	9.34705	-5876.55	4.97899	1.57178	9.32653	1.94639	1.23339	0.104476	3.62655	9.36768	5.76184	-2140.28	4.33003	7.56543	5.99548	1.48401	0.468445	0.084152	-54.0266	-2.57127	5.59883	-4626.22	-1.18811	-2.79458	-12.0412	-2.49885
rs12124681	0.001593	0.007024	0.031982	0.012645	0.01021	0.047813	-0.00236	-0.02252	0.005816	0.009395	0.218159	3.48354	94.909	8.32135	7.3508	-0.22466	-7.77813	6.1495	4.41788	1.41142	7.43831	168.403	17.4604	15.204	6065.41	4.98064	1.89699	22.9794	14.227	-1.42089	-5.45326	-64.1796	-9.31097	1.7806	4207.13	-9.77684	-47.1304	-17.4079	-11.2437	0.405988	4.54947	82.1531	9.75081	6.64036	5398.62	0.805949	-7.76648	7.62504	4.41556	0.696065	2.97634	108.123	7.8939	9.93971	6751.68	-0.80248	-5.49179	8.70292	3.87479
rs12143901	-0.00264	0.003971	-0.03392	-0.00312	0.010747	-0.01644	-0.01342	-0.00704	-0.01001	0.027294	0.512664	-0.13015	75.0675	2.53155	-4.93833	2.83932	4.78021	3.54913	7.76459	0.737046	0.597493	88.0653	4.13504	-3.50926	1067.22	3.77914	6.49745	6.63023	9.53041	0.445498	-0.92351	16.452	1.0532	-2.19685	1710.42	2.5669	13.1282	14.6425	2.63026	0.364356	0.933921	53.9323	8.82177	-3.38719	196.051	5.17473	6.0285	5.963	6.99432	0.566079	-1.32765	92.9468	-5.26502	-7.42734	1848.76	0.396161	2.0164	1.05507	7.6732
rs12146713	0.059585	0.013946	0.009536	-0.00636	0.047666	-0.05267	0.038471	0.045824	0.05848	0.015033	5.03026	5.07652	39.9023	1.17473	20.2306	9.30193	22.8229	29.7071	4.13422	3.42258	-0.14664	-53.762	-10.5705	9.95766	-7761.83	2.54518	10.1139	7.40279	-8.63332	2.12368	-9.39066	39.8638	-23.6463	5.76517	-913.755	11.6358	5.51548	45.8544	1.60116	5.5227	5.37722	49.4129	3.42478	25.4073	-10168.1	11.8612	28.298	33.2813	7.4821	4.54117	4.50915	47.6139	-2.26949	13.8961	-5504.52	6.39374	15.0889	24.518	1.53798
rs12206172	0.009154	-0.00064	-0.00486	-0.03435	0.00904	-0.00796	0.002661	-0.00239	-0.00028	0.000469	0.728259	-1.67556	-20.6968	-11.4347	-0.7909	-0.34211	-2.14092	-0.54242	-0.20611	0.440135	-2.60981	-38.979	-13.7509	-2.71999	-1540.16	-1.62901	-4.43453	-4.73309	-2.60495	-1.84441	1.34261	42.2494	-17.9352	4.82033	-809.345	-1.62531	0.472482	-11.4565	2.33888	0.668853	-1.5456	-18.1363	-13.4911	1.45749	699.861	2.67009	-1.0427	2.40557	2.71777	0.852451	-2.01436	-22.1244	-7.66776	-2.98313	-3534.86	-3.3452	-2.21627	-2.87993	-2.91184
rs12248703		-0.00281	0.00736	-0.03406	-0.00231	0.000944	-0.01043	0.012311	-0.00286	-6.5e-05	-0.55459	-1.02081	-3.65132	-11.799	-1.26088	-1.37219	4.84151	-3.77533	0.270671	-0.73744	-1.58403	-11.9844	-12.8959	-2.25859	-689.418	-2.02369	3.51485	-5.99283	-0.99595		-0.58759	0.803699	-24.3862	-1.76558	2263.07	-3.10695	7.60213	-17.2074	-1.939	0.217849	-2.47767	-13.9909	-10.8608	-3.69874	-663.12	-1.03212	7.53963	-5.43491	-1.40907	-1.41168	0.154878	1.28626	-13.1696	-0.50375	-1171.55	-2.37939	1.87122	-2.67549	1.656
rs12253527	0.034312	0.003871	0.007178	-0.0387	0.005038	-0.03906	-0.0107	0.008217	0.011413	-0.00863	-2.72475	-0.39764	-30.0236	14.8336	-2.52073	1.57594	-6.3832	-7.87847	-3.13058	-1.65174	3.13532	34.7643	22.8817	4.44013	5342.04	6.17511	2.16164	7.25661	5.49457	-3.77827	-1.03971	38.8268	12.3227	7.25737	4054.25	4.89839	-2.96957	17.3323	3.54937	-2.23392	0.067358	-40.5019	13.3515	-4.08856	4942.28	-0.23687	-7.00457	-6.03129	-5.92448	-3.29473	-0.82732	-14.6919	16.9876	-0.02001	5371.79	3.32608	-4.54642	-9.83966	0.391149
rs12268286		-0.01715	0.041554	0.05433	0.009082	0.019101	0.018491	0.01282	0.014544	0.03609	-0.69132	-5.01441	78.6096	20.3134	0.523103	4.18517	3.03154	10.1117	9.58592	0.112007	-2.40938	126.033	26.1193	5.63486	3846.85	7.54432	9.38582	21.3066	15.8905		-1.20263	70.2771	31.2836	18.1387	580.147	2.02323	7.83768	10.5396	8.2641	-0.78879	-4.70797	106.996	21.566	-1.5418	3463.73	6.01739	1.09827	13.4245	14.7288	-0.53711	-5.47055	53.9433	15.6947	2.85853	4087.78	2.24195	4.15421	7.16406	5.26498
rs12323359	0.046077	0.023502	0.027205	0.077155	0.043772	0.007794	0.050332	0.064369	0.039112	0.027897	0.77177	6.42074	38.0437	21.1304	14.9169	6.22587	15.5536	13.413	2.88117	0.506663	5.64615	23.5856	19.4553	13.3131	-1168.62	5.14615	13.4853	9.79279	0.84163	8.67347	-14.3843	169.878	16.8382	6.62201	8718.92	24.4807	14.4231	-21.5232	36.2521	0.731029	11.2517	94.2121	20.8753	18.871	-6336.61	12.1054	20.3926	18.398	7.34093	0.751478	1.44741	-6.15581	20.9048	12.1168	4128.76	1.21313	9.83719	6.54439	-1.05293
rs12445022	0.013451	0.006364	0.006748	0.03677	0.007094	-0.00787	0.023765	0.02631	0.007614	-8.7e-05	-0.96813	-0.52051	-0.52172	-11.0416	-2.85951	-2.56809	-9.72784	-2.05388	0.863489	-0.90586	-0.27515	3.46346	-10.5724	-2.43439	331.024	-2.29242	-9.20586	-1.10755	1.41097	0.661296	-4.42796	-9.37841	-5.13438	-5.47426	-927.172	-3.2599	18.8628	0.298969	-6.14994	-1.66871	-3.09553	-12.1959	-18.3873	-9.11086	2009.29	-3.25102	-10.9265	-6.63932	-0.05306	-0.48352	1.35898	6.76789	-4.95235	3.16953	-1383.18	-1.68807	-10.6929	1.01603	1.27154
rs12449730	-0.02079	0.015019	0.014524	0.002753	0.025522	0.051731	0.013725	-0.00132	-0.00047	-0.00882	1.27713	-3.52316	-27.6905	-4.4576	-7.24483	-3.71485	-2.81941	-3.44402	-2.32977	-0.10392	-8.0778	-108.445	-14.4113	-16.0564	-6596.56	-9.48619	-13.6458	-22.6049	-13.1297	-3.45672	-6.30143	3.06165	-7.21683	-5.43179	-3248.75	-6.67238	19.3741	-2.82797	-2.33806	1.18099	-5.10167	-47.2894	-7.16768	-8.53542	-6431.92	-2.25936	-4.0825	-3.89519	-3.06217	1.65448	-1.43674	-15.3295	-0.78998	-5.00653	-6578.28	-4.2993	-1.22144	-3.12731	-1.33894
rs12457893	0.008054	0.001418	-0.0007	0.016958	0.021032	-0.00171	0.014773	0.036376	0.000175	0.001613	0.806279	-0.60395	-8.8869	5.67822	6.57156	3.38508	17.4092	-2.8938	-0.23678	0.709375	-0.91628	-15.0496	4.91641	5.92758	-515.615	2.95238	16.5527	-4.23977	-1.05419	-1.77151	0.994378	47.2397	-1.57021	3.50401	-278.475	3.61349	7.51124	4.32695	4.73711	0.995433	1.29729	-3.69663	4.66353	9.93995	194.311	3.83154	18.4887	-4.18162	-1.10663	0.783847	-2.69571	-14.358	6.04766	2.32479	-1377.65	3.00153	15.7432	-2.20772	0.711525
rs12479469	0.012467	0.003249	-0.06518	0.009634	-0.01131	-0.01433	-0.01358	0.012417	-0.03829	0.079714	-1.53654	-2.31311	132.752	-8.65864	5.25103	3.11278	-10.5277	21.3892	22.4669	-1.35444	-1.7214	143.56	-7.373	6.41158	845.623	3.85164	-9.00641	23.9863	23.8654	-1.87646	-0.65258	95.7415	8.26484	-3.65463	-431.779	2.21026	0.924706	14.6118	11.6969	-1.21691	-1.9384	141.849	-7.85191	4.59759	585.531	3.15845	-9.29734	25.4096	21.4261	-1.79839	-2.47255	121.633	-8.44629	5.86797	600.921	3.35507	-10.238	17.2835	23.5556
rs12523793	0.00784	0.024716	0.058412	0.011795	0.045266	0.023722	0.017916	0.023805	0.029582	-0.05717	-0.93287	-5.83238	-129.087	-7.30229	-18.182	-3.82082	-12.218	-16.9295	-16.2027	-1.50123	-7.75411	-164.593	-11.7489	-21.9647	-2942.69	-6.31915	-16.7345	-25.1629	-20.896	1.72891	2.75644	-15.5762	4.03574	2.1398	-3400.04	5.40387	-13.1322	2.33993	-5.58132	-2.01326	-5.49875	-161.534	-9.23023	-19.4395	-4021.82	-3.97385	-11.6697	-17.2969	-22.0428	0.010919	-5.99266	-101.964	-6.70757	-16.6055	-1832.46	-3.31183	-12.6658	-16.3195	-10.7969
rs12524625	-0.00432	-0.01372	-0.00526	0.001637	-0.0136	0.042308	-0.00145	0.007971	-0.00654	0.004413	-0.05504	3.1394	6.21474	-0.98837	4.87543	-0.92667	-5.23395	-1.79397	1.30454	-0.8927	0.366052	-43.5527	-7.11205	-0.52874	-4067.99	-4.4845	-11.8571	-13.592	-5.32423	0.021828	6.8415	-4.26886	-2.74753	11.3143	-3411	-3.99517	-2.80692	16.6429	0.14202	-0.46345	2.1557	-33.5595	-1.6698	6.80203	-3603.77	-1.78988	-5.20937	-7.50777	-2.99837	0.444294	4.34764	36.4803	-0.12551	2.81126	-4042.08	0.115793	-5.09314	4.19642	4.54022
rs12536500	0.007121	0.011107	-0.05065	-0.01831	0.001948	-0.01229	-0.00057	0.012982	-0.0241	-0.00955	0.394962	2.55196	-104.034	-6.63842	3.63508	-0.50429	6.64836	-9.13805	-2.77847	0.431305	2.70525	-101.758	-6.36518	3.92724	196.026	-0.31682	6.92567	-8.41891	-2.35818	3.92895	3.59193	-93.2833	-0.73651	-1.54356	-1162.66	2.98305	23.2868	-24.3111	-0.83075	-0.17982	2.98996	-115.469	-2.7352	3.65009	1490.67	-0.47284	5.95433	-10.0159	-3.96216	1.00524	2.0091	-98.8109	-10.5921	2.27104	-846.259	-0.60139	7.4299	-9.62012	-2.47186
rs12547129	0.015842	0.00946	-0.00154	0.032431	0.002467	0.003198	0.014418	0.01512	0.005221	-0.00126	-1.01458	-1.67633	2.35867	-11.052	-0.77168	-3.41	-6.28684	-3.16504	-0.47647	-1.31789	-2.65962	-16.8461	-13.4658	-2.80149	-1591.19	-4.74748	-8.73012	-7.69074	-3.06416	-0.7875	0.341792	5.67111	-5.37389	-0.22321	3119.83	4.636	9.05642	25.7356	0.593871	0.343084	-1.07322	-13.2094	-6.43583	-2.66947	-2008.73	-5.36895	-6.88734	-1.66409	-1.65044	-2.10617	-2.70211	28.7856	-15.5806	0.530216	-794.291	-1.57997	-5.93	-3.40275	1.80767
rs12572106		0.008498	-0.00961	0.044824	-0.00336	0.008275	0.007102	0.031328	-0.01536	-0.01841	1.15744	1.4952	-24.5685	16.9878	-2.02245	3.69123	15.7588	-8.13817	-5.1202	1.39495	2.27351	-10.8623	18.7403	-0.50243	1149.88	4.71606	17.5351	-4.6536	-3.26423		2.64797	-24.5635	-4.19107	5.87558	707.849	-4.53623	5.39578	-4.79901	-1.83767	0.118472	1.90584	-18.1693	18.2581	-3.131	-196.965	3.40231	16.8966	-11.2585	-6.26917	2.06221	1.103	-30.5809	13.905	-1.71692	2718.94	3.25382	12.3945	-9.07389	-3.80131
rs12596022	0.002874	0.002086	-0.00065		-0.03055	-0.00799	-0.00145		-0.02088	0.000417	0.154004	-0.23958	9.09709	5.05582	-13.4561	0.277387	1.89592	-11.1806	1.14697	-0.17711	-1.30046	-9.4553	2.79355	-15.4959	-1493	-1.03308	-0.69574	-15.6831	-1.32057	2.56432	3.23132	-14.4848	4.72307	0.137124	3946.92	-7.53967	-7.32155	-15.6314	-6.90298	0.266087	-1.21814	6.74109	4.81255	-12.478	-1494.08	1.50931	1.28474	-8.34507	1.67204	-0.01905	0.508431	6.76626	4.37057	-15.3967	-1287.71	-1.46125	0.962827	-15.5346	-0.47687
rs12597880	-0.0191	0.000436	0.007014	-0.03285	-0.00672	0.002886	0.001938	-0.01595	0.013472	-0.00452	1.59053	0.740607	-8.67925	13.2799	2.21381	-0.33849	6.97998	-3.90815	-2.01686	1.47578	0.40902	-15.9743	12.4114	1.48197	-587.277	-0.82922	6.01764	-5.55281	-2.92846	-0.38729	-0.87975	47.9467	6.36834	7.20363	-3981.79	-0.31809	2.53407	-12.6643	4.41178	1.141	-1.47454	3.45987	12.2759	2.72514	115.296	-0.11916	4.81757	-7.50382	-2.4321	1.94435	2.52268	-26.9705	14.6998	0.849133	-1028.15	-0.68691	8.35119	-1.39281	-2.30147
rs12629472	-0.00679	-0.00826	0.020112	0.006779	0.0078	0.03907	0.005083	0.008915	-0.00108	-0.00794	1.93385	3.45044	-49.6686	-3.49846	0.842933	-2.00766	-3.11921	-1.1357	-3.05525	0.946292	0.114704	-111.377	-11.1086	-5.72464	-5063.62	-6.28775	-11.1084	-15.5339	-11.1733	-0.5601	2.92966	31.4934	-14.9571	-3.81611	-3489.54	4.29136	5.4033	11.0357	4.45848	1.63818	1.97239	-39.1264	-1.2702	-0.48775	-5666.99	-1.20563	-4.72989	5.04256	-3.26996	2.11846	5.02069	-61.2748	-7.12839	2.51023	-4166.93	-3.44947	-2.82605	-6.43941	-2.53465
rs12630663	0.00689	-0.00285	0.007486	0.008655	0.009151	-0.03292	0.007746	0.000561	0.007089	0.017302	0.176565	-0.7049	15.2066	3.72328	1.4874	2.07531	-0.12938	6.45756	4.66966	-0.77606	-3.87359	-41.8962	-3.3903	-4.70368	-4728.11	-2.01231	-7.67796	-7.06702	-3.02941	0.556258	3.57086	27.3898	4.66755	-3.25974	-3934.13	-0.58136	-7.52295	7.92906	3.4222	0.554106	0.366651	-0.61435	3.84275	3.25247	-4954.29	0.432412	-1.6783	5.50456	3.42243	-0.14486	-1.59618	36.9228	2.99208	-0.3029	-4652.5	3.93238	1.77483	7.97112	6.70131
rs1268162	0.030154	0.022623	0.062913	0.001009	0.020656	0.053411	0.040519	0.023606	0.02511	0.063337	2.80742	5.5545	134.622	3.71791	12.5358	8.89946	10.9255	14.0183	17.9628	4.25654	10.3468	219.769	14.2931	21.8631	6993.22	14.995	22.3528	34.1525	29.4068	1.6785	-1.03015	61.6002	-23.2753	-3.48884	5880.42	6.23528	3.63974	-1.87989	7.62544	2.07701	4.57147	121.073	3.94401	9.24114	7843.52	7.68298	3.37605	8.11886	14.687	3.3198	6.07704	159.064	4.02228	15.2998	6145.45	9.99141	19.5809	21.9454	21.8604
rs12700239	0.058678	0.008969	-0.00292	-0.01688	0.022116	0.000962	-0.02442	-0.01011	-0.01536	0.002485	-4.7565	-2.17817	9.80964	7.19342	-4.98814	5.12492	4.85541	6.45036	-0.54895	-4.30869	-0.71163	36.3849	10.5186	-2.11463	2177.52	7.02994	8.35948	12.6544	2.9744	-4.26747	-8.09495	88.6427	4.6966	-13.7479	3584.81	10.1329	20.9511	7.66085	9.98574	-4.44327	-1.53583	26.8721	9.0074	-0.0836	2039.46	5.61268	2.81733	11.1314	2.67245	-5.26875	-2.53753	-1.51553	5.67801	-9.35997	2182.21	3.78743	4.51052	3.10956	-3.19804
rs12712327	-0.03158	-0.0203	-0.02961	-0.0227	-0.01636	-0.01794	-0.03919	-0.03337	-0.02354	0.044731	2.01007	3.72423	53.2976	11.625	6.6518	7.83732	14.9049	11.2679	11.3044	2.43529	5.08008	78.6457	14.8184	9.36821	2100.69	9.67513	18.2611	17.1843	14.7434	0.146144	-2.99159	17.7859	-0.50072	10.2386	2336.97	-4.9293	-10.2436	3.19573	13.9625	1.70217	3.92326	34.2032	15.1412	7.18582	3013.48	7.84089	12.6723	10.2066	8.99183	2.44049	3.97562	75.6484	7.73207	8.03755	1367.4	7.5575	16.938	14.3912	14.2446
rs12748751	0.008737	0.003378	0.028529	0.009839	-0.00078	0.023315	0.006442	0.004196	0.036413	0.031241	0.5055	-0.647	66.4414	2.06813	0.30595	2.84405	0.30799	18.006	7.96614	1.0525	1.18133	99.0799	6.10115	3.86837	2674.66	5.17141	4.66944	25.761	12.3715	0.134484	4.93418	58.0632	4.77132	6.65144	3975.2	-2.88771	0.848297	12.4104	8.99631	1.16464	-2.85653	75.4368	6.65161	-6.20793	1832.96	2.61153	4.21654	17.5126	7.39595	-0.03032	1.20915	51.1461	-2.37596	6.46833	3590.78	3.16833	-4.23638	17.6484	7.79804
rs12749024	0.011246	-0.01679	-0.01643	0.042834	0.000415	-5e-05	0.025389	0.017335	0.004381	0.004263	-0.22846	4.05302	32.9132	-15.3781	1.99416	-4.41215	-9.83897	-3.75747	0.684262	-0.31646	3.69164	26.4563	-16.1893	1.30838	-518.66	-4.84842	-10.6001	-5.22448	-0.20359	-2.93567	3.19146	34.1418	-24.1254	-9.26535	-1346.07	-9.79599	-1.36124	-19.9299	4.56404	-0.17015	3.61171	31.0484	-18.1651	4.66153	-2544.81	-4.15951	-16.7515	0.015706	2.55664	-0.51285	4.48376	36.5384	-14.3967	0.194687	1637.06	-4.3665	-4.46098	-8.27466	-0.10929
rs12767683		-0.00372	-0.04756	-0.00998	-0.01653	-0.00074	-0.00692	-0.00477	-0.01455	0.039895	1.09947	1.10316	83.0863	7.75408	6.18731	3.17558	3.0237	6.0115	10.3887	1.07559	1.0419	82.9963	7.77495	6.11434	10.5029	3.13542	2.89707	5.72366	10.338		3.37889	108.65	13.0624	1.93457	-3769.68	3.93882	12.7508	23.1088	9.76401	1.33352	2.98336	88.129	9.11193	11.0082	-1119.46	2.88287	3.79719	14.9347	13.3487	0.947051	-0.4659	71.5704	5.96208	2.08669	362.734	3.58784	3.58083	-1.7606	7.06802
rs1278525	-0.00981	0.041286	-0.03864	-0.00909	-0.0127	0.019472	-0.03337	-0.00983	-0.02188	-0.02932	-0.45997	8.41058	-84.54	-7.20075	-1.52297	-6.1617	-7.33911	-9.16123	-7.36859	0.017539	9.96189	-58.0904	-3.91055	1.45398	2185.94	-4.22546	-3.62754	-2.79183	-3.73237	-1.63798	11.324	-32.0647	3.34873	2.28811	-710.48	-7.94941	10.2134	-0.97794	-9.48097	-0.16123	9.84991	-78.1048	-8.59985	2.92161	3741.32	-4.93064	-2.24413	-2.94158	-2.6109	-0.68459	6.99905	-89.076	-6.69426	-5.40138	509.057	-7.36678	-13.2358	-14.8956	-11.8108
rs12789841	0.012626	-0.00283	-0.00104	0.0252	-0.01841	0.001151	-0.01104	-0.03138	-2e-05	-0.01143	0.909056	-1.61811	-2.18671	4.92017	-7.48123	-2.30444	-17.6447	1.59599	-3.27025	1.0463	-1.16056	5.8008	5.94587	-6.58884	666.761	-1.71275	-16.489	3.58814	-2.14682	-1.90714	-1.78207	-11.7732	8.02759	-9.41702	-5240.68	-5.46134	-11.6639	-2.00665	-0.90748	0.959552	-2.35965	4.0167	4.00582	-8.7173	1219.43	-0.43224	-13.9777	3.15758	-2.39918	0.871559	-1.07484	-21.5619	6.47004	-6.87871	209.824	-4.24913	-21.217	-1.28132	-4.89092
rs12800264	-0.00059	0.001035	0.019055	-0.05222	0.008157	-0.01253	-0.04669	-0.08027	0.005006	-0.01649	0.23508	0.005629	-35.3977	21.9089	-2.8963	9.41656	36.0062	-0.10766	-5.26035	0.370492	0.44755	-26.6674	23.0354	-1.97969	721.49	10.0363	36.9723	1.79719	-4.1485	1.18498	0.766928	-3.78587	16.9854	-1.75568	2683.92	11.0722	52.3932	8.25772	1.91325	0.169159	-1.78316	-7.93863	19.5294	-8.07677	421.328	8.24008	31.5169	6.2659	-3.831	0.316022	1.95817	-57.9166	24.6347	2.05842	669.998	10.3902	40.6412	-5.2971	-5.77111
rs1285844	0.037884	-0.01953	0.001331	0.048072	-0.00521	0.011852	0.014881	0.020291	-0.00167	0.007011	4.04116	-2.74164	26.2855	22.2911	-2.8919	5.41445	17.4088	6.44612	2.4777	4.06112	-2.66455	29.3917	22.6718	-2.65679	236.219	5.56765	17.6323	7.08287	2.77067	0.557732	-6.45208	-37.5157	15.2626	4.31849	3896.15	-4.83452	-11.7237	-24.5956	-2.36094	4.76301	-1.39527	78.798	16.4314	3.35842	20.9059	8.9277	19.2017	5.99849	10.1701	3.43662	-3.85542	-23.5941	25.676	-8.47602	118.283	2.14535	14.9865	5.78893	-4.64109
rs1285850	0.043961	-0.01038	-0.0025	0.006547	0.007381	-0.00612	0.002607	0.017062	-0.00725	-0.00239	3.57373	-2.56616	12.1155	4.42217	1.326	1.10225	10.3379	-1.10778	0.2687	3.25624	-3.64277	-6.94735	2.04495	-0.75173	-1589.04	-0.26554	7.8077	-5.666	-2.31474	0.370407	-6.88141	-9.87785	-9.06082	-1.32675	555.594	-5.86502	-1.83014	-22.5887	-6.73711	4.44944	-1.42228	60.6262	2.40306	8.42575	-1020.66	4.58931	9.87927	1.17053	7.21561	2.79056	-3.57097	-43.4519	6.41664	-5.68687	-2078.28	-2.31697	9.8737	-3.82895	-6.58909
rs1291602	-0.02367	-0.01406	-0.04382	-0.0587	-0.01613	-0.02985	-0.055	-0.03882	-0.01001	-0.0408	-1.53808	-2.25859	-92.6349	-24.2431	-6.81651	-10.295	-16.4504	-0.87839	-9.75639	-1.88869	-3.47064	-116.401	-27.1193	-9.26658	-1900.46	-11.8808	-19.3348	-6.18875	-12.7442	-0.8915	-0.53379	-88.0369	-28.136	-10.2188	-6420.33	-9.62531	-33.8155	-17.6185	-15.9256	-1.65391	-2.97798	-121.438	-21.0932	-4.41673	-1672.96	-9.35344	-15.0555	-4.37185	-13.6038	-1.70017	-1.66393	-71.7422	-26.9414	-7.76713	-1366.51	-11.4793	-18.825	2.56472	-5.75249
rs12928404	0.027813	0.010126	-0.02026	0.046483	0.003585	0.026521	0.007417	0.033923	-0.01054	-0.03399	1.7157	1.38163	-58.3608	17.4779	2.84661	1.76422	16.793	-5.15032	-8.60114	2.42187	3.72531	-15.5539	22.8048	7.45353	3523.15	4.77966	22.3635	4.94396	-2.84481	0.910244	0.446007	-18.2968	17.3851	-12.6563	4057.58	2.41895	5.14493	1.50922	-11.2873	1.33956	1.76593	-56.1405	14.8411	4.5582	4588.97	2.22459	12.5561	-7.14251	-9.20956	2.06358	0.735974	-61.9294	20.9001	1.00878	2351.49	1.47792	21.6087	-4.4618	-8.69648
rs12952581	-0.01039	-0.01576	-0.02541	-0.03919	-0.01087	0.020735	-0.02348	-0.01156	-0.0303	0.029029	0.331632	2.09233	49.0508	14.279	0.439031	4.6014	2.98122	10.5942	7.30047	-0.08696	0.714119	23.5305	11.1324	-2.32135	-2100.66	2.82271	-0.37119	4.58283	3.91401	-0.97685	-3.8127	49.6434	2.41279	-0.52073	-4650.69	0.288736	5.04367	30.5336	9.34768	-0.08968	0.582853	35.5091	10.6986	-0.69405	-1159.4	2.69978	-5.67711	6.63373	5.38405	0.826921	3.42766	56.5579	17.4822	2.13483	-2584.94	6.11491	10.539	14.8376	8.99743
rs12966315	0.003195	-0.00858	0.002236	-0.00369	0.00287	-0.00526	0.012844	-0.00486	0.054698	-0.01038	-0.21393	2.42958	-11.1562	1.32216	-0.97244	-0.94178	1.7582	-29.6332	-3.70748	-0.11737	2.73536	-6.01191	1.97348	-0.40544	420.939	-0.54664	2.48235	-28.4799	-3.0031	5.24338	-2.25043	14.593	-11.0684	-2.77685	-673.872	-4.97252	21.4527	-31.7729	4.38405	-0.6851	-0.79373	-14.8875	1.70135	-9.88866	-248.122	-2.43312	0.671663	-30.7013	-5.9834	0.186837	5.32703	-4.46068	0.535908	8.19466	1219.83	-0.21877	3.0225	-29.0197	-2.70677
rs13001394	0.001404	0.000486	0.043357	-0.01544	5.75e-05	-0.01739	0.003157	0.001199	0.009812	0.026198	0.201017	0.724098	79.4156	-6.07401	7.10865	2.1572	0.297837	4.42003	8.29297	-0.34836	-1.04717	48.475	-9.88701	3.67752	-2518.42	-0.08239	-3.9969	-3.08851	4.09126	-1.92997	5.55375	31.1157	-9.21289	5.83522	-1766.41	-4.31403	-4.21587	-12.7113	-3.10014	0.358981	1.1022	33.3173	-2.6992	9.14501	-1320.31	2.20263	9.15	2.51157	4.5012	0.030815	0.217721	123.766	-8.34036	5.66062	-4109.66	2.61821	-8.05368	6.04913	12.9898
rs13003510	-0.00059	0.000682	0.051638	-0.01941	0.002665	0.033489	0.011754	-0.00643	0.005377	-0.0302	-0.12717	1.35864	-98.6086	7.39903	-1.91426	-1.23817	5.85205	-3.10279	-6.32544	-0.72317	-0.59774	-133.723	2.99451	-5.74176	-2937.4	-3.7787	1.20996	-11.3519	-11.1387	-0.59945	-0.8325	-126.087	8.07814	-5.26806	-4741.34	-4.87554	-22.67	-7.0449	-18.465	0.1625	2.28304	-88.1848	10.2124	-0.15714	-3442.84	-1.1209	9.18757	1.20585	-6.51658	-0.22018	0.538075	-106.736	5.57124	-2.9267	-2449.4	-1.20687	3.77778	-7.00276	-5.54062
rs13028842	-8.8e-06	0.001698	-0.05036	0.0138	0.005619	-0.00913	-0.00929	0.009486	-0.0017	-0.01912	0.198835	0.649449	-101.264	4.09767	-0.2372	-2.26496	1.16314	-1.35535	-4.96538	-0.06004	-0.21136	-116.303	2.21816	-1.88306	-1240.28	-3.3538	-0.85269	-4.98016	-7.05091	-1.84147	-7.08609	-52.1633	2.62124	2.84744	1088.69	-5.1218	16.5437	5.67887	-4.94876	0.270381	0.82596	-116.391	8.59592	0.350314	-1514.74	-3.7412	3.18342	-0.87523	-6.76664	0.061107	0.553751	-88.6211	-1.25571	-1.28898	-1005.46	-0.89134	-0.43978	-1.41028	-3.33215
rs13070564	0.062146	0.046932	0.042373	0.002102	0.028295	-0.04364	0.027287	0.027866	0.034575	-0.03599	-4.46977	-8.52955	-84.6969	-4.0487	-10.7918	-5.29164	-12.0302	-15.4243	-9.71201	-3.38383	-4.95275	-20.5324	3.89209	-3.82397	5294.5	-0.71279	-3.4575	-0.26347	-1.13861	-6.76082	-10.5741	-75.054	13.1098	-17.853	4974.09	-9.60646	-26.7822	-33.4711	-7.25683	-4.82552	-9.76102	-113.215	-6.85986	-13.5567	7332.55	-6.39634	-18.4231	-23.1635	-13.5742	-4.36027	-7.4139	-61.442	-4.05895	-7.90744	3742.38	-4.65389	-7.20922	-8.2571	-5.20286
rs13084927	-0.00932	0.012351	-0.0443	0.000518	0.008264	-0.00271	-0.00925	-0.01258	-0.01097	0.00399	0.793227	-2.39649	84.5871	0.669123	-3.09134	2.2011	4.16984	6.82199	1.43501	0.823351	-2.2624	88.283	1.07504	-2.77279	291.985	2.37971	4.47094	7.59686	1.86406	-1.90701	-6.45737	74.0762	-8.50954	-4.19704	1243.34	7.53554	-3.92922	5.64455	-1.75743	0.226234	-2.70598	91.4262	2.62058	-3.52902	-708.021	2.79754	2.89994	5.65668	2.19189	1.29194	-2.27807	68.4377	-1.77869	-3.48492	798.55	2.14578	5.45913	7.45151	-0.6092
rs13085117	0.023346	0.001145	-0.00196	0.030699	0.002511	0.003921	0.00497	-0.00379	-0.00919	-0.00416	1.16782	-0.61489	-6.36937	12.1273	-2.15186	0.234535	-4.64007	-7.85472	-1.5521	1.45151	0.313883	10.1903	14.1953	-0.36366	1349.75	1.4134	-2.3847	-4.00912	0.652526	3.03553	1.19042	6.70169	15.2582	5.51806	838.848	1.1057	1.23715	3.91881	2.12248	0.763814	-1.30382	2.00717	12.4438	-1.97785	1829.22	0.376068	-4.05339	-6.23582	-1.68627	1.46238	-0.03796	-13.9777	14.2593	-2.36084	1236.17	0.035449	-4.24194	-8.82204	-2.14442
rs13102095	-0.02633	-0.00508	0.008109	-0.02226	0.008756	0.001128	-0.02465	-0.04126	-0.00484	0.0098	2.39252	2.90738	-20.6987	10.9404	-1.84976	4.50933	22.7105	-0.07188	2.69452	2.54786	3.43741	-12.1696	12.0856	-0.86763	720.065	5.16051	23.8221	2.10644	3.9219	0.033884	-0.78541	8.88148	6.97722	1.20746	-3013.3	1.45983	18.4142	-0.17168	1.42637	1.47508	4.19274	-32.4833	10.0885	0.338237	486.603	2.51476	18.5404	-4.16763	1.58367	3.2077	1.43726	-13.3174	12.1601	-5.20995	743.893	5.97866	26.0396	2.28469	3.34806
rs13107325	0.145619	0.081934	-0.02184	0.068232	0.025613	0.00831	-0.06287	0.084852	0.039076	0.012314	-12.2527	-16.545	20.1144	-22.5804	-11.8857	21.8864	-51.3951	-26.3417	3.76192	-11.7331	-14.7871	51.9152	-18.7524	-8.52015	2591.7	24.1316	-47.0591	-18.9329	7.83742	-10.646	-16.3665	57.9397	-49.2596	-8.67131	-6163.89	-8.41504	-46.2474	-26.6689	0.028611	-10.863	-18.5297	36.6176	-21.8894	-12.5305	265.183	22.6067	-56.5523	-26.7897	1.59713	-13.5043	-14.8567	23.4426	-23.4374	-11.0573	4948.06	20.907	-47.1147	-25.9889	7.19411
rs13135092	-0.13221	-0.07786	0.016487	-0.06721	-0.02459	-0.01034	0.05257	-0.08034	-0.04046	0.005787	-11.1699	-15.334	12.3647	-21.9648	-11.2232	19.2437	-47.6528	-25.6494	1.81306	-10.8177	-14.1226	33.699	-19.3736	-8.94359	1760.26	20.7764	-44.6919	-20.7694	4.51863	-9.53524	-17.4495	56.3561	-47.8457	-10.8096	-7444.67	-5.66503	-40.1575	-22.5745	-0.34605	-9.63418	-16.6131	30.8603	-21.8418	-7.22199	769.762	21.1298	-51.1709	-22.093	1.10741	-12.6552	-14.2894	13.3439	-22.379	-15.5275	3080.47	17.0086	-45.5088	-28.4041	4.08639
rs13169322	-0.01037	4.81e-06	-0.02102	0.031927	-0.01382	0.002008	0.002727	-0.01669	-0.00954	0.009666	0.354112	0.884934	32.1218	-12.9683	5.79022	-0.16168	7.05256	9.70936	2.0592	0.406369	1.0123	35.6852	-12.6029	6.11172	264.751	0.048179	7.47458	10.4314	2.42315	0.989109	2.41145	46.1553	-0.17609	6.88374	-1856.03	-2.11268	6.29836	3.57874	5.99897	0.386825	-0.15051	66.5727	-11.2454	6.3477	281.789	-0.01491	10.5889	9.73558	4.97534	0.441707	2.25103	6.81733	-13.4417	7.0666	-52.216	0.250499	5.21984	11.5496	0.960995
rs13170001	-0.00079	-0.01312	0.045848	-0.00445	-0.00502	5.81e-05	0.004305	-0.00812	-0.00648	-0.00136	-0.35194	1.62076	-96.1844	-0.32493	0.593594	-2.03378	-1.39047	3.69428	-0.35936	-0.57037	0.860878	-109.52	-2.00754	-0.82075	-1117.42	-3.00011	-3.07703	0.533846	-2.19153	-1.604	3.20006	-85.1432	4.21254	10.298	709.651	-5.53887	6.48929	-6.36872	-0.31604	-0.34285	1.96649	-107.918	-1.22661	1.89029	-1133.7	-2.9301	-0.92255	1.32769	-1.14371	-0.09589	1.392	-86.0884	1.07476	-1.0343	-1068.83	-0.82716	0.353625	6.36524	0.326715
rs13175084	0.006535	0.0065	0.005558	0.037844	0.012673	-0.00152	0.018749	0.0314	0.005466	-0.01287	-0.6636	-1.19767	-16.3564	-16.4042	-4.73742	-1.69336	-14.1021	-0.93307	-2.06162	-0.55734	-0.85837	-11.6983	-15.7806	-4.13723	423.301	-1.29007	-13.2938	0.350687	-1.32514	-0.14792	-5.90894	-30.4671	-16.9857	-7.22285	-1673.11	-7.90713	-24.0142	-13.897	-13.0136	-0.96888	-1.81065	-14.0258	-11.2553	-5.06557	149.793	0.475858	-13.0798	1.20836	-2.64738	-0.32835	-0.66787	-21.7703	-19.5516	-4.14327	1145.99	-3.4968	-13.2205	-3.31021	-0.84738
rs13177755	0.012708	0.010461	-0.00846	0.009465	0.006436	0.002575	0.016886	0.054539	0.001603	-0.00947	-1.48802	-0.75828	13.1594	-4.72468	-4.44451	-5.26761	-26.6982	1.70289	-2.3182	-2.01578	-2.50692	-16.6129	-8.47412	-7.77646	-2479.33	-7.43691	-30.6951	-5.56018	-6.45986	-0.57885	-1.05489	30.2696	-4.18771	-3.14818	-1000.97	-2.75206	-20.5628	-21.0101	-3.36996	-0.46629	0.583603	2.88719	-0.72354	-7.14236	-2283.92	-6.05227	-26.258	-1.34404	-2.2281	-2.4001	-1.80654	33.2091	-8.34122	-1.11768	-3467.46	-4.83368	-26.8966	5.53892	-1.35979
rs13229464	-0.01639	-0.00982	0.010324	-0.01366	0.004201	-0.04293	0.004193	-0.02109	-0.00972	-0.00764	1.21364	1.66873	-17.1554	7.44306	0.153828	-0.02873	10.4187	6.83905	-2.05304	2.15426	4.73353	39.3056	14.4541	6.23449	4640.16	3.97597	17.8734	20.1279	5.49874	0.388083	-3.14313	-48.8045	0.519422	-11.2721	6795.46	-1.21221	-5.2607	-4.76507	-1.81332	0.358821	3.22515	-11.3387	6.8568	3.98851	4643.78	2.51576	9.7978	10.2362	-0.57435	2.04001	0.597694	-30.7212	7.07226	-2.60601	4477.47	-2.46027	11.6993	2.64938	-3.5001
rs13230763	0.030712	-0.0029	-0.01758	0.020454	0.003549	0.026399	0.006068	0.03217	-0.00957	0.015388	-2.22109	0.558132	31.025	-7.84065	-2.56767	-1.81179	-14.053	2.40815	3.11172	-2.75567	-1.1394	0.016021	-11.7197	-5.94357	-2551.12	-4.03731	-18.1957	-4.94018	-1.06297	0.43234	4.34395	54.4684	-2.38519	9.03907	-5154.76	-1.14833	-19.3514	28.9882	9.91588	-2.66554	-0.88329	19.5459	-10.5065	-8.6028	-1617.4	-4.72092	-13.5415	-2.62258	0.134767	-1.71962	1.45183	43.074	-5.32248	2.6772	-3316.76	0.713787	-15.1756	7.96528	5.56194
rs13277542	0.010093	0.009393			0.014651	0.030952	0.009792		0.009405	0.016798	-0.16019	1.04944	36.3883	-5.25382	5.19667	1.27816	10.6207	4.00235	5.71546	0.67097	3.79997	85.6689	0.921581	10.5602	4090.95	4.8006	17.1706	15.5167	12.3233	1.69502	8.66777	-7.6581	6.0417	2.51621	-1017.79	-0.79866	13.4833	-20.2009	-4.77892	-0.67447	0.357561	12.3179	-1.94311	4.43144	4304.95	-0.23433	10.9151	2.78571	3.66959	0.514637	1.66319	66.3476	-8.67752	6.67039	4289.04	3.36793	12.0325	6.63453	8.04848
rs13388394	-0.04406	0.018597	-0.13299	-0.00904	-0.04129	-0.0276	-0.07101	-0.03797	-0.05122	-0.12711	-4.08813	0.349515	-280.773	2.29005	-14.6404	-15.1746	-29.3574	-29.3287	-33.6083	-4.17012	-0.00082	-286.758	1.64271	-15.3032	-445.454	-15.579	-29.9892	-30.6858	-34.4154	-9.95533	-2.18853	-214.78	-33.1046	-0.74459	-3348.16	-10.7052	-12.2773	-14.4779	-35.6429	-4.75208	2.49887	-285.825	-0.42759	-7.74768	-3244.69	-14.1276	-22.9981	-19.9518	-33.184	-3.35115	-1.67321	-264.279	2.46985	-21.1228	1854.47	-16.1024	-32.6746	-38.8842	-33.6987
rs1367162	0.005048	-0.02551	-0.04773	0.00243	-0.01212	0.006217	-0.00769	-0.00252	-0.00638	-0.01374	0.122664	-5.08055	-108.164	0.112108	-6.18351	-0.62692	-4.29617	-3.322	-5.1115	0.211295	-4.77422	-102.743	0.779806	-5.57708	441.318	-0.24615	-3.54043	-1.91714	-4.33037	3.41044	1.113	-59.7883	8.15739	0.299806	2876.12	1.84665	19.5928	-4.72218	6.43415	0.024191	-3.5209	-115.898	1.33212	-4.20061	682.238	-1.93216	-6.78842	-1.33109	-3.96061	0.282138	-6.90291	-115.514	0.210055	-8.84314	-189.752	0.814204	-0.67894	-5.01264	-7.65887
rs1372854	-0.02585	-0.01467	-0.01291	-0.01255	-0.02547	0.035381	-0.0241	-0.01998	-0.01885	-0.01786	-2.04574	-2.41827	-24.5458	-5.49969	-11.4406	-3.98437	-8.14818	-5.44752	-5.27613	-1.2348	0.293108	24.1471	0.56158	-6.19735	4029.02	-0.52042	-1.71496	5.86732	1.2101	-0.73778	-3.52972	9.96071	6.63283	7.04019	4439.53	-0.16068	0.596768	-18.7711	-1.034	-1.83868	-1.87322	-37.4886	-5.06271	-6.91254	4928.02	-4.03572	-8.35651	-1.97136	-4.90636	-2.4015	-3.07881	-8.21048	-5.54357	-14.455	2984.27	-3.99855	-8.62491	-7.44416	-6.23679
rs140285472	-0.02734	-0.00858	0.010821	-0.01561	0.005984	-0.0523	-0.02436	-0.06204	-0.02438	0.014508	2.47032	1.90827	-11.208	11.2683	-2.17097	6.75952	29.7208	16.4253	5.56203	3.92656	6.69187	76.9397	22.1381	7.34745	7206.62	12.9734	41.2654	37.2974	17.36	-3.23505	-2.82724	35.9142	8.91625	-16.451	5335.67	-1.15273	-3.95109	7.8377	-8.17638	1.75267	0.09325	-19.004	19.3852	-2.85856	7864.05	5.88978	27.2646	18.0689	3.7256	3.2121	3.49795	-3.37151	5.27957	-2.64913	6602.76	7.30149	30.1044	12.6027	6.66981
rs140668367	0.014908	0.008127	0.101586	-0.00969	0.015492	0.085836	0.055209	0.025512	0.050578	0.071267	0.721406	-0.28355	209.74	-0.04582	6.39552	15.0956	7.87316	30.4252	19.3466	3.2962	8.16997	367.017	19.2296	23.2748	12855.2	26.1215	28.4761	67.0824	39.9801	-4.26089	-4.91733	94.5807	1.18183	23.004	9451.39	-11.2994	21.9547	10.7518	3.778	1.7375	3.72309	272.488	6.68473	16.6522	14950.5	22.028	19.327	57.7327	26.6151	0.108083	-4.14461	170.368	-6.73774	-3.30598	9252.84	9.06461	-4.04968	2.58297	15.5092
rs141363546	-0.00686	-0.01576	0.028611	-0.01067	0.005615	0.020545	0.012727	-0.04054	0.00387	-0.01246	0.345473	3.45447	-57.5837	3.26517	-1.6531	-3.21124	17.5497	-2.30581	-2.45105	-0.22826	1.5546	-91.8866	-0.96564	-5.37148	-2811.39	-5.63653	12.9915	-10.3626	-7.00014	0.964926	4.67942	-66.1648	12.4123	-5.33872	1253.17	2.38164	22.9107	-4.69322	-9.33406	0.156091	3.54573	-78.6538	-1.55571	0.236815	-1186.84	-5.78924	19.5904	-3.4411	-4.7408	0.727117	3.24552	-43.7433	5.99599	-2.58156	-3976.87	-1.17651	15.734	-1.82985	-0.89917
rs1414318	0.018288	-0.00164	0.012313	0.028853	0.005564	0.004734	0.02697	0.044065	0.020422	-0.02308	-1.16418	-1.2328	-51.8384	-12.117	-2.78713	-4.4149	-19.3809	-16.6232	-7.51341	-1.05013	-0.88114	-45.889	-11.383	-2.10302	467.195	-3.98664	-18.4456	-15.1562	-6.70646	-2.77906	-1.63399	19.6886	-17.3759	-1.58504	-3828.83	-6.15136	-36.8429	-2.56243	2.29158	-0.72847	-2.48499	-32.7766	-8.35946	-4.44664	366.394	-5.40068	-19.14	-10.6769	-7.14926	-1.67682	0.0431	-70.1362	-12.3086	-1.80977	754.999	-3.47673	-19.5824	-22.8961	-8.27505
rs141471965	-0.01847	-0.02347	-0.07663	-0.00078	-0.02773	-0.00162	-0.07065	-0.00549	-0.06259	0.054623	1.68555	4.02784	185.839	9.36614	11.2311	13.3836	5.69964	34.1691	16.8865	1.93295	4.88654	199.685	11.081	12.7696	1117.08	14.4327	7.6211	37.5807	18.8323	-0.84423	5.59817	19.4254	-14.5954	11.3763	-5451.16	1.11672	11.1461	10.2549	-5.15779	1.36535	4.03504	208.849	9.36152	11.2271	-22.2541	12.5354	3.33949	36.8131	20.6846	2.25285	3.92738	159.565	6.89501	11.0165	2523.96	14.0655	7.5234	33.4193	12.9615
rs142047625	-0.035	-0.04143	0.001051	-0.05496	-0.04532	-0.12048	-0.03992	-0.04634	-0.03134	0.023204	1.88667	5.93657	-15.7985	11.1204	8.87694	7.46814	15.8352	-0.6741	3.94783	4.66532	14.9818	146.508	31.4324	26.654	13463.1	19.2009	37.6173	38.1241	26.1325	11.9493	10.874	-84.0067	45.7985	41.9041	5826.35	9.74477	38.2815	43.3123	21.0585	0.176195	8.66632	-84.7056	14.3817	15.2367	15103.6	8.3981	22.3038	9.33744	1.36559	3.18984	3.68714	37.9918	4.74706	3.96794	12069.9	4.46453	8.30126	-13.5538	4.09848
rs1427793	0.042645	0.012777	0.009303	0.008475	0.024619	-0.01287	0.022707	0.031739	0.030268	0.024082	3.33779	3.44159	28.8013	3.92961	10.6621	6.07763	15.8737	16.6972	5.94582	2.91974	2.09811	5.02905	0.866766	8.01101	-2022.11	4.31083	12.5975	11.0849	2.62395	1.0016	-5.71015	39.0886	-0.42513	-4.01802	-2881.69	5.52534	7.32409	16.1236	8.26348	3.2524	1.75398	54.3241	-1.42108	12.7956	-3275.42	7.51868	17.2752	17.0966	8.43818	3.55976	5.39819	10.0856	9.38736	8.74497	-684.986	5.1371	13.5515	15.3971	3.89103
rs1430332	0.028841	0.009649	-0.01123	0.016477	0.004537	0.000516	-0.01366	-0.03574	0.007996	-0.00548	-1.85673	-1.74438	26.178	-5.11802	-0.29194	3.27243	21.8193	-3.07739	-1.84151	-1.8198	-1.63729	28.195	-4.96473	-0.11419	118.84	3.3837	22.0199	-2.64848	-1.66789	-1.05657	-0.68265	1.50805	0.111194	-0.56288	2691.91	0.430277	22.194	-1.68818	1.18006	-1.68414	-3.5392	31.8249	-7.2424	-0.80993	-25.7981	3.90974	20.3093	3.7599	0.418494	-2.22145	-0.32861	17.9284	-4.01517	0.630437	77.0848	2.23681	23.5596	-9.13041	-3.44031
rs143383	-0.01196	-0.03138	-0.04466	0.021485	-0.03382	0.003801	-0.01585	-0.01942	-0.02655	-0.03668	-1.17833	-6.60656	-94.3388	7.26996	-10.2399	-2.41317	-6.27114	-11.1158	-9.80569	-1.14007	-6.5305	-92.8215	7.54613	-10.023	163.901	-2.27302	-5.99968	-10.6528	-9.49445	-0.74356	-4.62966	-58.877	11.1813	-14.2106	4192.51	-6.32492	-19.2468	-17.3974	-8.01618	-1.12077	-5.52368	-108.527	7.76855	-7.95486	95.9324	-4.29013	-8.80607	-8.42698	-9.06085	-1.20211	-7.21543	-81.9594	7.49922	-12.9929	739.176	-0.18746	-2.55785	-13.9551	-10.5416
rs1445351	-0.00797	-0.02073	-0.01759	-0.02376	-0.02515	0.00061	-0.0182	-0.02688	-0.00668	-0.05007	-0.65986	-3.25508	-43.8822	-11.0118	-10.0936	-4.31885	-15.8051	-6.56985	-12.4343	-0.73674	-3.47188	-48.7006	-11.5706	-10.5633	-371.936	-4.62189	-16.3958	-7.77301	-13.0593	0.723842	-13.3515	-74.3872	-5.78473	-19.9431	-1201.3	-7.92895	-9.00708	-37.256	-17.8575	0.033654	-2.98916	-69.5514	-8.23582	-11.0458	618.08	-4.69605	-15.6317	-6.94139	-11.7101	-1.4468	-3.95848	-6.96897	-11.7091	-10.276	-1272.41	-4.18302	-16.3686	-4.91068	-12.5715
rs144791144				-0.05157	0.041104	-0.02083		-0.06647		0.020494	-0.55297	-2.93857	43.5433	17.2606	-12.6262	9.04041	28.867	3.9038	7.41462	-0.10735	-1.43786	69.2938	20.4716	-9.80262	2090.81	10.8698	32.2347	10.0431	10.8594	0.375084	1.10637	-16.0291	17.9865	-7.61331	-1586.08	-0.58074	39.5446	3.67997	-6.15987	-1.00051	-7.27589	50.9995	18.142	-12.3833	2235.05	11.5301	26.8202	5.76024	9.81842	-0.32145	0.837068	46.8215	18.5577	-13.2696	1940.29	6.87542	30.2855	2.07568	5.50064
rs146607495	0.002454	0.07241	-0.02751	-0.01035	0.173016	0.009779	-0.0178	-0.00346	-0.02964	-0.0002	0.025989	-14.4966	62.3552	0.458195	-60.5739	2.71205	2.7002	13.1666	1.17346	0.018365	-14.5	62.8276	0.661008	-60.4977	113.613	2.77958	2.67393	13.0921	1.25769	-3.04288	-7.68428	-28.8993	6.38087	-60.1692	5535.25	7.41898	4.0029	22.7965	-8.51126	1.29323	-13.7582	62.2226	5.99863	-61.6969	1389.79	2.0826	5.37831	6.31789	1.00852	-1.28	-14.608	53.2536	-4.09543	-60.9822	-794.415	2.80187	0.097281	19.5582	0.955681
rs146671954		-0.04434		-0.0216	-0.01489	-0.03299	-0.00446	-0.00422	-0.01785	-0.00239	0.842933	6.57647	42.2934	9.77636	5.91682	1.27807	4.33425	7.51283	-0.17068	1.55801	8.95304	84.2476	15.0917	10.5419	3502.89	4.32095	9.95315	17.5975	5.54075	-1.19762	7.57211	11.0805	6.13747	-1.36163	9959.62	-1.93873	-10.6902	11.1238	-3.58394	1.64464	6.39816	59.2579	13.4426	4.61927	3182.92	2.9192	10.5732	9.75091	1.34786	-0.0322	6.03652	25.4259	6.26113	7.05372	4691.33	-0.28412	-2.66203	3.91292	-1.93
rs1485995	-0.01759	-0.00396	-0.03924	-0.01347	0.00175	0.007797	-0.00461	-0.014	-0.01496	0.011903	1.0042	-0.12075	86.1624	3.46817	0.121823	0.176738	5.93511	4.31413	1.17508	0.778289	-0.87184	73.2482	1.86097	-1.30753	-1066.43	-0.75783	4.13785	1.20849	-0.56249	0.519465	-1.78987	45.3264	11.7556	5.52095	1852.44	3.12908	11.8266	16.0784	16.4474	2.26017	0.932645	80.1027	9.10375	-0.26591	-1776.87	0.327047	9.62237	7.05686	1.66451	-0.46903	-0.98582	93.7945	-1.95459	-0.00908	-347.793	0.044613	3.16868	1.53491	0.293352
rs1491381	0.00014	0.014393	0.027118	-0.00801	0.013681	0.010942	-0.00946	0.009985	0.065465	0.033745	0.507279	3.47587	58.9889	-2.05136	4.31535	-1.91423	6.46705	33.2102	11.0659	0.814243	4.47957	74.6684	-0.0348	6.17569	1314.33	-0.7009	8.72473	37.1691	13.3874	-3.99781	2.29851	50.6853	-6.35886	6.59585	4549.92	-6.7862	-16.5551	35.9109	-7.50027	0.263466	4.00967	86.9027	-7.80371	4.33217	-841.541	-1.39749	5.85055	39.1669	15.7233	0.736504	3.13042	44.4428	4.75338	4.96865	3940.9	-1.50765	8.65738	29.2244	7.52328
rs149352678	-0.03621	0.004706	0.072897	-0.01636	0.022563	0.084733	0.025966	0.001945	0.084754	-0.13087	2.99333	1.80613	-161.109	2.76866	-6.09565	-8.29596	-8.21716	-47.2889	-35.4365	0.214012	-7.27861	-324.841	-17.6419	-23.9246	-13477.4	-20.0437	-30.1754	-86.0519	-57.415	3.23034	5.4018	-78.1664	-13.5018	8.08641	-7031.64	-10.6879	-6.72368	-33.6842	-29.2948	2.93453	3.05239	-186.374	3.067	-6.44841	-16850.4	-6.74149	-11.5878	-50.1026	-42.4557	2.94841	0.182154	-143.897	3.31899	-6.72213	-10202.2	-9.36115	-3.1647	-46.1213	-30.0261
rs151057105	-0.03246	0.003212	0.074588	-0.01463	0.01972	0.089213	0.026182	0.00435	0.087703	-0.13123	2.99147	2.07167	-162.625	3.09912	-5.23167	-8.34112	-8.07675	-47.2272	-35.4341	0.154993	-7.20107	-329.383	-17.6928	-23.4113	-13729	-20.3205	-30.4607	-86.7567	-57.8504	2.93937	5.60629	-90.4853	-13.7296	11.5907	-6079.34	-10.8777	-3.78057	-38.9346	-28.7109	3.01231	3.23395	-189.891	2.98791	-6.40126	-17221.4	-6.6822	-11.0027	-51.5015	-42.9955	2.88796	0.577955	-142.519	4.17924	-4.82241	-10296.2	-9.35984	-3.49076	-44.3907	-29.3581
rs1532326	-0.02158	-0.01785	0.009726	-0.02129	-0.05496	-0.01485	0.002549	-0.01737	-0.01813	-0.00527	-2.16857	-4.082	0.25098	-12.1038	-17.1556	-0.76487	-8.79837	-12.3755	-3.62323	-2.61252	-5.59105	-24.5499	-15.2345	-19.9299	-2072.66	-2.61246	-12.1665	-18.5121	-7.07778	2.51852	-13.2799	144.542	7.91835	-42.8384	-5339.36	10.1916	11.1842	22.1815	14.0418	-1.98232	-2.95843	-27.3995	-13.0293	-22.0272	-3617.94	-2.06108	-12.0107	-17.6386	-5.36293	-2.245	-4.78852	29.877	-11.08	-11.8885	-1330.74	0.716111	-3.67067	-5.95725	-2.20685
rs1542750	0.009583	0.005261	0.010195	0.040709	0.004196	-0.00454	0.00164	-0.03219	-0.00313	-0.00431	-1.09961	-0.37772	-27.7917	-14.6609	0.49453	-1.70428	11.0947	-0.20141	-1.16764	-0.95629	0.071059	-18.9832	-13.584	1.41048	736.524	-1.06658	12.1737	1.79532	0.025469	0.177633	-2.77138	-19.1511	-22.1966	5.2975	3851.12	4.46382	32.8107	8.64682	-0.81126	-0.54932	1.83761	-29.576	-18.2599	1.97683	2277.16	-1.74462	9.77152	0.521608	0.750528	-1.6302	-2.45825	-29.8561	-10.8507	0.19974	-546.715	-1.82787	11.3409	-0.65459	-3.12704
rs1544528	-0.01515	-0.00048	0.006481	-0.02543	0.004152	-0.00036	-0.00955	-0.03416	0.003526	0.012481	-1.09573	-1.32203	22.4848	-10.8935	1.45936	-2.45724	-16.334	4.95037	2.92302	-1.09407	-1.30788	23.4838	-10.7674	1.52422	98.19	-2.40726	-16.2437	5.16763	3.03539	-1.19614	4.49993	-13.9975	-3.30722	12.4386	-2193.55	5.18913	2.80957	-3.51828	5.59342	-1.18415	-1.48217	-8.6649	-10.544	-1.52131	-43.4788	-3.15371	-13.4025	1.71618	2.48709	-1.23614	-1.43932	47.433	-11.5082	4.14458	443.695	-2.60535	-20.3532	6.48994	2.51906
rs1548945	-0.0107	-0.00329	-0.00717	-0.01093	-0.01282	0.005766	-0.01698	-0.00539	-0.0229	-0.04123	-1.51258	-2.29587	-23.3694	-6.54656	-5.63052	-3.44706	-6.77278	-14.4217	-10.3794	-1.42577	-1.98974	-16.8442	-5.77975	-5.005	539.398	-3.03571	-6.003	-13.0797	-9.6278	-0.93002	-2.86458	0.794106	-0.52065	-13.6377	1913.43	-6.88976	-3.67155	-10.1602	-13.8086	-1.40786	-3.24998	-18.2265	-9.34566	-5.51913	399.141	-4.97872	-9.58355	-11.9315	-10.4933	-1.55048	-1.65071	-24.7191	-5.11813	-6.42696	726.264	-2.26871	-5.07288	-16.7158	-10.4899
rs1555050	-0.01152	0.004931	-0.02753	-0.00957	0.003279	0.005832	-0.03375	-0.01847	-0.02609	0.050189	1.24768	0.279653	76.6791	3.00641	1.31745	7.8482	10.1933	14.2078	14.3456	1.31944	0.535835	81.0535	3.53729	1.77928	357.594	8.16881	10.7398	15.2059	14.9225	-0.69455	-4.4318	32.6946	9.70925	0.847906	-3630.52	1.69434	13.9789	2.75842	4.201	1.00158	0.170768	70.0756	-2.09361	3.11679	-63.8011	7.03766	5.18749	10.5949	11.4421	1.49382	0.190904	88.234	6.04506	-0.0918	886.974	8.12081	14.7622	17.6922	17.4869
rs155949	-0.00719	-0.01169	-0.03421	-0.00179	-0.01334	0.016571	-0.0256	-0.0087	-0.02369	-0.04397	-1.02851	-2.2065	-83.6807	-3.55704	-8.73549	-6.25505	-5.40632	-20.4072	-12.6119	-0.52806	-0.51301	-54.4214	0.112025	-5.48676	2447.33	-4.14794	-1.44562	-13.4239	-8.59105	1.72725	1.93705	-43.2044	14.7911	6.16182	3498.89	1.59954	6.652	8.52581	-4.38028	-1.54914	-2.52893	-104.385	-6.04245	-14.0779	2684.18	-6.95561	-7.02014	-22.3292	-14.692	-0.54658	-2.23947	-65.8877	-1.04734	-4.12147	2242.28	-5.48433	-3.60406	-18.2195	-11.4309
rs1561369	-0.00909	-0.00692	-0.00553	-0.01492	-0.01369	0.060934	-0.01368	-0.02288	-0.00414	0.000928	0.830523	0.664615	16.7793	8.14927	4.30206	2.06881	6.11519	9.15177	0.717864	-0.56134	-3.86193	-65.019	-1.93521	-4.60845	-6694.9	-3.75167	-4.89843	-10.3007	-10.2551	-0.40566	-0.35279	26.9038	-0.84506	-0.57665	-9016.97	5.87711	20.0944	1.70511	-3.62583	1.46239	1.10926	11.7327	8.38241	0.512158	-7195.72	0.706504	11.0734	4.15688	-0.88485	0.473809	0.504414	28.0629	6.99948	7.56927	-5762.56	3.55243	2.12402	13.4657	2.44882
rs156414	-0.01793	-0.00216	0.012359	-0.03193	0.012014	-0.00322	-0.00985	-0.01738	0.006357	-0.00396	1.11662	-0.01808	-21.9048	13.132	-2.95679	2.71292	9.85726	-0.74108	-1.39131	1.3208	0.672628	-9.29405	14.6975	-1.62938	1026.34	3.60932	11.4233	2.23747	0.265313	2.79204	-1.81046	37.6637	5.98702	-14.4796	413.763	-2.19488	2.44396	-11.9383	1.44029	1.40613	0.072967	-36.7633	11.956	-3.64901	1338.89	2.75114	9.52651	1.71547	-2.02036	0.405876	-0.49056	-14.9916	14.6971	-1.91434	773.544	1.87375	9.56165	-4.30288	-1.26829
rs16856893	-0.00778	0.003236	-0.05537	-0.00932	0.001647	-0.01541	-0.00351	-0.02558	-0.01772	0.032739	-0.27403	0.091291	114.298	6.01779	-4.71144	1.14586	8.62514	9.67373	8.25019	0.105553	1.34378	134.615	8.56369	-2.38776	1656.45	2.65718	11.4744	14.6271	11.092	1.1734	-1.60609	76.8956	7.39644	-5.725	1697.03	5.94527	47.195	9.33608	10.6641	0.128112	-0.26591	170.4	5.2537	-3.0251	2129.31	4.80184	7.06804	15.1464	15.9622	-0.76708	0.129131	55.4007	6.82821	-6.92839	1849.04	-2.41195	8.72511	3.81794	0.319005
rs16869794	0.006252	0.013942	0.017523	0.010719	-0.04164	-0.00229	0.019437	0.007559	0.011609	-0.0125	-0.42525	-3.09956	-29.4443	-2.62234	13.7674	-2.71868	-3.43255	-3.15191	-2.46087	-0.57746	-3.6274	-38.3479	-3.69344	12.8155	-710.882	-3.34067	-4.63012	-5.34051	-3.60806	-1.50245	-0.16235	-35.3019	-11.1282	11.203	-941.089	-6.17924	-21.0729	-7.42748	-9.21625	0.23584	-2.40455	10.7806	-2.66418	14.9259	524.148	-1.48054	-2.15947	1.97763	0.334272	-1.18983	-3.45019	-68.7219	-2.48047	12.7201	-1454.41	-3.89328	-5.73281	-6.37915	-4.98599
rs16893969	0.024246	-0.00277	0.076497	0.005457	0.002423	0.014132	0.031359	0.0201	0.050064	-0.07787	-2.02468	0.567062	-160.167	-1.86969	-1.26593	-6.88393	-10.7974	-27.2849	-23.3338	-2.07809	0.337272	-164.001	-2.338	-1.6574	-297.888	-7.14112	-11.2016	-28.0112	-23.805	-0.91173	3.64193	-64.8625	5.72313	9.76358	-309.551	-0.90403	4.34829	-16.2036	0.451213	-1.79973	-0.95215	-176.765	-1.26845	-1.92049	-1444.97	-5.29795	-5.21056	-28.0933	-24.4963	-2.38094	1.80788	-147.159	-4.0665	-0.51951	371.841	-8.67205	-17.07	-26.9707	-22.9644
rs169414	0.01451	0.002381	0.040544	0.009671	0.019013	0.003505	0.043733	0.038688	0.020136	0.048192	1.50624	0.116146	87.1094	3.15802	6.39173	8.6342	19.4109	9.24718	12.0236	1.58593	0.386943	92.4952	3.86778	6.94998	463.622	9.02474	20.0138	10.4084	12.7598	-0.69721	5.34883	78.5671	13.6341	9.791	-1086.47	12.9309	32.9205	19.0463	15.5815	2.06014	1.84782	86.6333	-2.10119	6.36054	1661.89	9.30787	22.34	9.22749	10.8767	1.2204	-0.90785	85.4379	8.9469	7.54503	-699.266	8.24705	16.184	10.1214	13.4593
rs17042372	-0.02328	-0.00246	-0.00155	-0.01039	-0.00826	-0.00886	0.025521	0.055939	-0.00594	-0.00999	-2.28864	-2.46727	-9.66112	-4.02532	-6.1913	1.89966	24.8108	-3.5327	-2.51027	-2.64206	-3.63397	-30.4642	-6.66746	-8.46067	-1743	0.372196	21.9494	-8.35356	-5.40528	-4.58464	-0.71331	-21.5859	-5.76801	-8.84782	3785.54	-0.32766	12.4057	11.7451	-3.2849	-2.70263	-2.74087	-34.5012	-5.89568	-13.047	-542.843	2.89493	24.0683	-6.27585	-3.50525	-1.84167	-2.35735	23.1769	-3.23518	0.446275	-3787.52	1.31695	25.367	-0.4276	-0.69665
rs17075835	0.021694	-0.00813	-0.00254	0.005338	-0.00966	-0.00447	0.017622	0.043917	0.000544	0.002736	1.12666	-0.92349	8.25752	1.53874	-6.5016	4.06651	21.398	1.73428	1.51047	1.11727	-0.99429	6.87174	1.33301	-6.62356	-140.837	3.95365	21.1813	1.49003	1.36666	2.27159	-2.09878	6.60181	14.8443	8.50699	-1529.11	4.98633	35.6826	-9.33988	-4.75434	1.74858	3.12363	46.1486	3.42406	-0.19996	-1322.89	5.86582	27.1097	7.03349	6.12616	0.191966	-4.86886	-37.0442	-0.50969	-13.4181	945.1	2.28372	15.962	-4.17616	-3.78862
rs17119422	0.00567	0.022391	0.000551	0.019219	0.0411	-0.00321	0.016883	0.020751	0.005557	-0.01359	-0.37797	-4.0462	7.44904	-7.43413	-14.6785	-3.20462	-10.8218	0.105489	-3.76513	0.202854	-2.10145	43.1409	-3.00878	-10.8409	2957.22	-0.67634	-6.12085	8.41647	1.04579	-2.19758	-2.57604	11.9036	-3.96758	-11.882	-1339.95	-2.28425	-2.10092	-15.5778	-2.01007	1.13367	-1.47279	-7.40339	-9.12093	-6.25894	3095.95	-4.25364	-7.96334	5.10895	-4.00541	-1.86415	-6.07961	16.8746	-4.92606	-22.1147	2269.45	-2.11187	-13.8546	-3.77765	-3.77076
rs17178006	0.001543	0.079488	-0.04135	-0.01118	0.14742	0.044982	-0.02672	-0.01917	-0.00397	-0.01464	0.127148	13.5644	-75.5507	-1.89987	48.3288	-1.91638	-8.4654	-6.88428	-2.05201	1.08424	16.7101	-19.2394	5.11669	54.4325	4642.41	2.14653	-0.85771	6.5673	5.57982	-1.23369	12.0841	-105.454	-18.7942	48.6682	4863.73	-10.4386	-38.3805	-11.7835	-15.7311	0.497342	13.372	-82.3996	-1.7269	50.0118	3482.43	-0.06814	-6.50756	-7.55653	-1.7182	-0.26997	13.8649	-81.63	-2.46387	46.4242	5953.27	-4.52811	-9.24422	-7.26011	-3.11115
rs17205972	-0.00777	0.037213	0.019613	0.00293	0.052349	0.021009	0.015916	0.009678	0.032613	-0.01784	0.489267	-5.61844	-25.3778	-0.23596	-22.1215	-2.97376	-4.99846	-16.6353	-4.92517	0.119649	-6.80128	-46.7193	-2.88107	-24.4447	-1763.58	-4.51096	-7.87598	-21.5836	-7.80398	-0.18677	-6.61217	-4.98459	-6.77405	1.65005	-1395.46	-7.67401	-22.4955	-13.6556	-2.72004	0.257161	-4.38	-2.0842	-2.18347	-19.0251	-1488.35	-3.54727	-3.70411	-13.5432	-2.83596	0.720566	-7.14922	-52.9676	2.11789	-25.4606	-2068.58	-2.7453	-6.28746	-21.3831	-7.22837
rs17214697	0.011969	-0.0166	0.009871	-0.00835	-0.04735	0.002801	0.008334	-0.00141	0.007927	0.011961	1.39138	-1.28151	12.0185	1.0042	-15.3786	2.03013	3.76813	1.48294	3.11787	1.57924	-0.63405	24.3855	2.53591	-14.1007	1022.25	2.86358	5.2886	4.18808	4.64748	1.10147	-5.47146	31.8307	-10.7682	-18.3749	-2894.21	-0.32818	-17.1737	21.3582	3.08415	1.25705	-1.44112	4.6707	1.63411	-12.4946	3091.5	-0.09471	5.92214	0.811765	1.18841	1.50851	-1.22432	28.4561	-0.45822	-18.4795	-463.771	4.38439	1.10268	4.08961	6.26302
rs17223593	-0.00648	-0.00195	0.007146	-0.05717	-0.0067	0.000794	0.001863	0.049644	0.000726	0.003851	-0.37042	-0.90299	10.1191	-24.8438	-1.6209	-0.92361	22.8071	-0.35425	0.911935	-0.26462	-0.53772	15.8966	-24.1549	-0.96476	518.748	-0.46626	23.4683	1.00983	1.69546	0.418129	0.768904	-59.9456	-21.3362	-5.22956	685.041	10.6797	35.6577	-5.59738	1.68635	-0.18445	-3.47427	26.0287	-30.4581	-5.0803	3621.96	0.420291	12.8041	-1.66582	4.13381	-0.79306	1.4162	-12.8849	-21.8775	0.517441	-2378.76	-3.27013	29.287	-0.59021	-2.24461
rs1728668	-0.00268	-0.00043	-0.01633	-0.03408	-0.0007	0.019793	-0.02515	-0.00973	0.001644	-0.00866	0.104621	-0.04425	-45.9149	-11.5473	-2.70612	-4.66113	-4.26055	-2.23847	-2.78435	0.514967	1.35845	-20.2086	-8.38922	0.011299	2126.16	-2.88119	-0.92418	3.60156	0.541207	-0.3603	-2.16147	-21.9807	-11.0107	-1.66739	2238.99	-2.40925	8.61596	11.9615	1.0921	-0.17695	-1.87637	-48.1651	-13.1892	-2.77354	225.064	-7.0821	-8.60291	-6.28453	-2.80059	0.41482	1.30062	-34.037	-10.0067	-2.62739	4122.52	-1.66767	1.58953	3.47692	-1.7508
rs17593779	0.033266	0.015409	0.037465	0.069875	0.018681	0.013749	0.053196	0.035969	0.009673	0.032622	2.13748	2.57331	77.5181	27.3752	7.4893	8.94679	12.5231	1.32619	8.53945	2.12622	2.58691	79.9304	27.6182	7.62956	128.195	8.99609	12.5597	1.54	8.61274	2.39439	2.7133	53.1622	32.2523	4.48341	727.569	8.87381	13.7397	11.8398	7.66379	2.56314	2.22502	87.0096	26.8231	4.72155	-560.887	8.27928	13.265	5.32203	10.4663	1.95021	3.14252	76.4958	28.6913	8.55155	-67.5769	9.73039	11.9166	-2.60831	7.05059
rs17597696	-0.02044	-0.00822	-0.04766	0.008896	-0.01488	-0.0184	-0.04105	-0.00524	-0.02721	-0.0668	-2.0295	-1.69279	-116.92	2.85178	-6.78705	-8.96369	-9.96957	-19.0804	-17.4601	-2.15319	-2.05798	-124.718	1.99098	-7.51893	-580.692	-9.45609	-10.9703	-20.6241	-18.329	-3.83081	-6.50043	-51.644	-19.6963	-8.04705	-3965.77	-12.034	-3.85365	-21.3055	-16.8058	-1.65185	-1.79208	-132.501	3.96128	-7.64833	-1117.08	-10.4215	-6.31067	-22.0644	-21.4865	-2.55005	-2.05767	-107.114	1.28734	-9.43616	-94.8024	-8.42448	-12.7788	-18.8876	-15.2372
rs1762486	0.00629	-0.00094	0.014798	0.002704	0.01239	-0.00703	0.009881	-0.00453	0.037928	-0.02646	-0.14469	0.804465	-26.0866	-2.45516	-4.30206	-1.91178	0.106023	-19.6519	-6.49855	-0.11974	0.89042	-25.4325	-2.38186	-4.19544	48.194	-1.8649	0.223944	-19.3852	-6.39219	-2.06635	4.06657	-36.8043	0.680419	-8.91771	5112.98	-7.87285	14.5178	-15.4417	-11.5745	0.255636	1.93811	-27.3624	1.33409	-5.08424	-705.512	-2.28248	-2.48997	-12.6373	-8.40131	-0.8431	-0.31614	-24.7251	-6.86827	-4.95906	717.93	-1.45142	3.31506	-26.8952	-4.96973
rs1763216	0.005823	0.001535	0.000235	-0.02055	-0.00708	-0.00199	-0.00822	-0.03636	0.000657	-0.00183	-0.49668	0.787742	-13.8176	7.87935	2.61154	0.202842	15.199	-1.58698	-1.54269	-0.54491	0.599749	-17.2128	7.42337	2.2678	-326.698	-0.08781	14.7692	-2.35928	-2.05022	1.75043	-1.10564	4.69427	25.6395	10.627	2545.45	12.397	40.7274	19.7693	7.18197	-0.49209	0.574174	-9.45596	9.95614	3.5577	-490.315	-0.13039	14.2803	6.00674	-0.99059	-0.64198	1.09913	-16.4755	6.54314	1.53015	-541.031	1.07359	15.602	-8.19594	-2.15283
rs17650301	-0.00036	-0.00554	-0.01523	0.034238	-0.00257	-0.01245	0.006417	0.010462	0.006101	-0.00559	0.580688	0.307549	-29.917	11.8619	0.283696	1.55556	6.03322	1.58677	-1.53054	0.392923	-0.31767	-41.0877	10.4934	-0.94544	-907.626	0.777198	4.50906	-1.07162	-2.98708	-0.67903	-0.09384	-1.96671	8.99429	5.60409	-369.614	4.04835	-1.96545	5.63284	-1.01444	1.35232	0.540248	-21.4179	12.1191	3.99663	58.2798	0.889963	6.17413	6.50607	-0.15327	-0.12832	0.429924	-44.0401	12.2126	-2.1892	-1991.95	2.40248	6.00259	-2.59064	-2.89834
rs176649	-0.00765	-0.00035	-0.01318	-0.03515	-0.00536	0.01095	-0.01568	0.000882	-0.00019	-0.00392	-0.99923	-1.10474	-27.2605	-15.2186	0.9846	-2.93559	-0.43295	-4.0482	-0.73699	-0.81731	-0.52008	-17.0472	-13.9581	2.12522	844.06	-2.1997	1.00188	-1.5414	0.659421	-1.20614	0.410219	-55.4867	-25.9404	-2.597	3834.26	-3.00379	0.047049	2.79028	-2.93177	-1.53877	-3.52956	-31.8991	-20.2081	-2.43557	1175.83	-2.37308	-2.2379	-4.36047	1.05096	-0.3195	1.3355	-18.4042	-10.9478	4.4503	744.058	-3.2454	1.1886	-3.56471	-1.87535
rs17788230	0.037203	0.030269	0.049426	0.031297	0.037236	0.062966	0.006006	-0.01099	0.006502	-0.02498	-2.52207	-6.01776	-106.986	-13.8535	-8.12021	0.090249	9.17466	0.910019	-7.81954	-4.46589	-12.4707	-222.509	-28.2015	-20.6978	-9523.23	-8.16334	-6.31365	-26.4299	-23.3503	-6.1444	2.07466	-12.4979	-17.3667	-2.11763	-8531.46	-11.5498	-14.4429	-18.6713	3.35213	-2.05119	-6.05605	-110.325	-12.8858	-10.4308	-11028.4	0.601693	1.50177	-2.53169	-5.09781	-3.02536	-5.65704	-103.198	-12.2357	-6.48475	-7781.79	-0.96444	14.1483	5.70771	-10.5413
rs17818399	-0.00586	-0.00717	-0.02724	-0.02529	-0.00955	-0.02097	-0.0352	-0.01145	-0.02311	-0.02881	-0.26042	0.35631	-49.4035	-9.54933	-2.11983	-3.66584	-0.77711	-8.66393	-6.41815	-0.7589	-1.26402	-77.8553	-13.1016	-5.26589	-2339.96	-5.73949	-4.65864	-15.5054	-10.3139	-0.36663	-1.70486	-79.7708	-22.0061	-6.6838	-4918.34	-11.0774	-38.0788	-8.92515	-14.2712	0.198612	1.50545	-43.706	-7.5674	-0.57756	-2263.88	-4.07747	-0.1783	-9.08147	-5.23179	-0.74769	-0.69711	-59.5249	-10.7043	-3.0311	-2754.1	-2.90537	-1.6169	-7.26552	-7.63884
rs1786345	-0.01045	-0.00677	-0.0387	-0.01075	0.001194	0.004753	-0.00597	0.000985	-0.00946	-0.03144	-0.9779	-0.44982	-99.8089	-3.81452	1.49575	-1.18431	2.11798	-7.20501	-10.1649	-0.73936	0.311164	-86.965	-2.19956	2.95873	1059.5	-0.23134	3.89972	-4.1173	-8.34796	0.516003	1.30554	-44.8737	-7.03098	17.5345	-2331.79	2.23004	1.7437	13.6939	5.20418	-0.63376	1.07418	-116.063	-1.79035	0.808458	645.531	-0.99813	2.89505	-6.81021	-10.619	-1.22654	-1.54123	-79.8127	-3.57287	2.35426	1696.39	-0.9005	2.14124	-6.52031	-9.85303
rs178831	-0.00721	-0.00633	-0.00464	-0.01704	-0.00594	0.034272	-0.01922	-0.00173	-0.00912	-0.02808	-0.49098	-2.52952	-21.907	-5.28069	-5.24024	-3.14841	-0.77055	-8.32139	-7.80619	0.535457	0.844883	39.4268	2.22	1.38919	4990.45	1.16799	7.3592	6.21074	0.336557	-3.23054	0.537819	1.17479	-10.1644	1.10009	4501.51	-7.03816	-0.3408	3.82661	-3.95621	-1.86517	-4.10521	-22.7866	-7.69774	-9.7401	2412.74	-4.71512	-6.09384	-4.6195	-8.5891	0.648035	-1.2507	-18.341	-4.70269	-0.97283	7106.98	-2.20094	2.14681	-12.8647	-7.39856
rs1789166	0.013498	-0.00606	0.049418	-0.007	0.007155	0.004914	0.010609	-0.00206	0.029068	-0.02763	-0.47172	1.81807	-96.1161	1.87641	-0.8196	-1.81471	-3.3613	-7.28338	-7.04002	-0.63003	1.26145	-105.794	0.676892	-1.86929	-797.145	-2.50556	-4.59609	-9.4897	-8.2992	-3.20483	3.35784	-118.093	11.8934	-5.87265	-5483.69	-7.16613	2.7155	-22.005	-9.23988	-0.57488	2.13419	-69.6885	2.03739	1.84758	-63.3111	-0.25693	-1.03074	-4.9961	-6.21153	-0.31251	1.2811	-123.311	0.831168	-3.10127	-1366.64	-3.00905	-4.98608	-10.2909	-7.97773
rs179702	0.009032	0.01635	0.03131	0.013725	0.0169	0.00776	0.014366	-0.00266	0.01915	-0.04263	-0.35942	-1.7978	-74.7356	-3.59584	-6.08849	-3.63359	1.20611	-11.0822	-11.7924	-0.40873	-1.97582	-77.7485	-3.99738	-6.42786	-259.566	-3.874	0.803127	-11.6825	-12.1839	-0.33874	-0.50391	-74.9241	-20.9357	-8.51331	501.189	0.890541	17.9724	-11.4853	-7.57267	-0.6844	-1.94707	-96.9948	-2.74774	-4.17892	-576.61	-3.73082	0.560907	-17.2558	-13.2281	-0.27698	-1.61921	-57.1564	-3.58154	-8.23094	240.164	-3.36572	2.338	-5.51247	-10.8959
rs1862625	0.011066	-0.00307	0.045075	0.015314	-0.02484	-0.00309	0.020481	0.009163	0.002099	-0.02898	-0.87583	-0.24165	-104.893	-6.7081	7.85112	-5.75513	-3.52511	-0.90453	-6.92169	-0.61951	0.615503	-91.159	-4.94296	9.45646	1187.94	-4.6993	-1.60409	2.49496	-4.94522	0.072894	0.399825	-107.225	1.68245	-0.08079	-382.968	-3.47333	-6.85938	-4.63143	-12.5355	-1.44823	-1.56751	-98.6235	-7.93397	7.53036	3003.47	-5.12362	-3.13347	-1.59066	-7.75783	-0.50011	0.69861	-110.084	-5.60039	8.6089	-461.878	-6.65564	-5.41057	-1.61644	-6.4097
rs1882543	-0.0103	-0.01642	0.060916	-0.00959	-0.00159	-0.00282	0.01444	-0.0117	0.000131	-0.02088	0.887979	1.77654	-135.042	2.42402	0.677526	-3.04631	5.59933	-1.52249	-6.4525	1.18162	2.7095	-117.846	4.51817	2.51407	1385.1	-1.83554	7.91475	2.55206	-4.12621	-1.00953	4.78868	-28.8326	15.992	10.155	-1194.11	-3.73792	7.81433	15.724	1.52564	0.673214	3.65797	-154.486	4.3473	-0.32397	1259.97	-3.2541	2.36775	-1.19388	-7.42491	1.11913	-0.23174	-126.313	0.441259	2.08357	1551.42	-3.0414	9.11324	-1.89405	-6.44757
rs188955288					-0.0107	0.049268				-0.0196	0.031925	1.37364	-42.7938	4.02941	4.31784	1.26917	7.14828	4.81469	-4.65984	-1.54413	-3.80713	-138.163	-7.7275	-5.97497	-7804.77	-5.47467	-5.51163	-17.5528	-17.3003	-0.64435	1.37756	-23.9921	-8.91623	10.0896	-2443.21	1.91914	2.21064	13.29	-8.7837	-0.03528	-0.17562	-44.7506	10.3272	7.63394	-6488.95	2.18128	8.05571	8.89866	-5.0899	-0.29344	2.55854	-46.8196	-2.79121	-0.16706	-8896.22	0.703582	5.27721	-0.38118	-4.99526
rs1890966		0.010508	-0.04056	-0.01709	0.008652	0.005153	-0.00586	-0.00626	-0.02032	0.029882	1.32303	-1.18041	84.792	6.42224	-3.72119	0.964964	2.26017	9.65038	8.16701	1.11226	-1.9051	71.3511	4.79784	-5.13859	-1106.83	0.028684	0.531759	6.57809	6.43104		-2.32049	67.5992	8.717	6.91579	-1166.19	5.77663	4.83321	-3.5815	5.47311	1.69923	0.402942	86.6973	1.11826	-1.54169	-1686.27	-0.11189	0.840802	9.37546	8.97939	0.978726	-2.29863	84.8529	12.5372	-5.07465	-76.5579	2.36985	5.39727	10.9247	7.32928
rs1905539		-0.01218	-0.01577	0.007971	-0.01354	0.009015	-0.04011	-0.06399	-0.00553	-0.02004	-1.14375	-2.61601	-23.0829	2.54132	-4.43323	-7.12933	-28.435	-3.22444	-5.84046	-1.03907	-2.30384	-17.2572	3.28117	-3.79643	478.696	-6.69266	-27.4751	-1.7628	-4.99519		0.078468	30.468	8.08585	-0.98097	1987.33	-11.7059	-48.065	-16.834	-1.22874	-0.97042	-5.55824	-6.25503	7.86313	-6.51872	844.947	-6.03848	-28.8693	-5.90746	-5.61765	-1.21612	0.356152	-47.1654	-1.41121	-2.19741	115.287	-8.21308	-26.5048	0.330255	-6.63014
rs191865	0.014756	0.003253	0.041459	0.012382	0.019675	0.003591	0.04373	0.040616	0.018819	0.049885	1.54407	0.245955	88.6626	2.86181	6.8052	8.7592	19.0022	9.01247	12.5283	1.63033	0.53913	94.5879	3.6457	7.41683	515.171	9.19045	19.6627	10.2832	13.3391	-0.81939	5.34978	76.5353	13.2356	9.73656	-1102.54	12.9447	32.9573	18.9873	15.5712	2.05469	1.83531	87.2814	-2.6594	6.94463	1827.64	9.19294	21.1789	8.71091	11.3817	1.2951	-0.61186	86.6781	8.8744	7.75919	-735.947	8.51341	16.4475	10.1229	13.8942
rs1959088	0.040477	0.015453	-0.013	0.037749	0.002842	-0.00451	0.051506	0.107257	0.000303	-0.00797	2.37269	2.15849	-37.831	13.5547	-0.4901	9.03886	48.3287	-1.77285	-2.53307	2.40373	2.24616	-35.8985	13.9041	-0.28568	197.232	9.21527	48.405	-1.43071	-2.23275	1.58759	-3.012	-19.4285	8.38743	-11.0258	4123.09	3.89388	41.568	-3.30407	1.04426	2.15684	1.10202	-58.6628	12.8958	-2.47256	812.346	8.77799	45.9721	-5.88525	-6.29437	2.46711	3.23519	-16.6751	13.6054	1.54342	-129.553	8.79518	49.7566	3.17413	0.88145
rs1966013	-0.00576	0.007572	-0.0334	0.005475	0.000527	-0.00819	-0.03146	-0.00645	-0.02563	0.048207	0.97433	-1.3688	88.982	-1.21096	-0.40456	7.18117	5.48414	19.3171	11.6238	1.18256	-0.68674	101.835	0.349827	0.998998	1045.5	8.08698	7.16992	22.3162	13.2465	1.53337	0.357385	46.6425	0.621549	0.588349	3868.74	5.66885	21.9899	-4.75177	19.659	1.01039	-0.38747	91.6816	-5.34754	1.31037	392.041	7.64377	10.2202	23.2155	14.2636	0.965983	-2.2017	71.9534	2.56326	-3.49122	1102.08	6.14515	0.17572	13.6913	9.12615
rs196807	0.008996	0.011011	0.002024	0.002892	0.012437	0.007053	0.07265	0.020383	0.010099	-0.03459	-1.22972	-2.00718	-11.4139	-0.6607	-5.8733	-12.9828	-8.56514	-3.92789	-8.0805	-1.60256	-3.29345	-35.421	-3.6502	-8.4277	-1995.66	-14.6556	-11.5827	-9.37929	-11.1864	3.1366	-2.36325	6.30388	5.83045	-9.15508	-2350.16	-14.8025	-18.9474	-31.3057	-16.3666	-0.96393	2.04676	23.4238	5.37544	-2.86749	-4009.3	-8.01932	-1.87189	4.96551	-4.79766	-1.67451	-5.90857	-50.4919	-4.82071	-7.8837	106.089	-17.7656	-14.3441	-12.1251	-11.306
rs199441	-0.01096	0.002434		0.004497	-0.01684	-0.0901	-0.02338	0.03218	-0.02355	-0.0703	-2.07263	-1.30155	-99.2911	1.96434	-9.86024	-5.78027	13.2919	-12.8781	-19.3235	-4.08761	-7.97343	-217.919	-12.8222	-22.8406	-9781.85	-14.2803	-2.7617	-40.9354	-35.2811	-1.06398	0.024468	-79.6392	3.72082	-12.9367	-13497.6	-0.03485	8.25107	-3.67382	-15.6713	-1.80759	-2.87112	-94.6713	4.23217	-9.1852	-9421.12	-3.44457	16.8515	-12.4724	-19.3116	-2.70011	0.320104	-107.524	0.366121	-10.8514	-10702.3	-8.37201	8.23857	-14.2018	-19.8813
rs199498	0.011508	0.00031	0.048966	-0.00062	0.011094	0.071991	0.023013	-0.03036	0.027835	0.071233	2.13354	1.25418	109.276	-0.73264	8.72992	5.76149	-11.7065	14.7028	20.6408	3.78898	6.71805	206.866	11.4309	19.3876	8059.92	12.7575	1.46103	37.7369	33.7557	1.46766	-1.22349	74.5867	-0.22818	5.83958	10348.2	-2.78865	-13.2471	1.60877	12.6908	1.56848	2.67217	114.644	-2.39875	7.89649	8352.84	4.23372	-15.1856	20.678	21.7954	3.00016	-0.06687	110.58	-0.82971	10.2926	8299.16	7.26468	-7.26587	9.43131	20.5068
rs2005094	0.024313	0.0524	0.01016	0.002715	0.024433	0.01549	0.014029	0.019466	0.005921	-0.01461	-1.54174	-8.75178	-43.3957	3.32818	-8.61117	-2.58524	-5.53224	-6.64252	-3.6626	-1.72712	-9.38056	-54.1463	1.99586	-9.78402	-899.31	-3.33965	-6.90522	-9.1559	-5.03502	2.39141	-4.57679	-26.9462	-2.7185	5.45006	-9682.2	-1.32312	14.5292	3.67887	-5.03757	-1.8405	-8.88245	-106.094	3.45439	-11.3357	-2215.34	-7.06712	-5.23372	-10.2416	-8.35811	-1.15554	-8.17068	10.2067	1.40862	-5.1558	-242.809	0.677151	-7.14031	-0.6813	0.875492
rs2032563	0.001436	0.005816	-0.05381	0.003498	0.001503	-0.03787	-0.02147	-0.01126	-0.02495	0.039143	-0.36076	-0.57355	116.209	1.2917	-0.04772	4.93807	8.31883	13.8832	11.0236	0.549838	2.43162	169.657	7.92864	5.82752	4406.88	8.78445	15.4524	26.5518	18.2826	1.83067	-3.40746	64.2105	-1.55957	-2.05245	-1842.5	1.14403	5.45451	-1.84542	4.75324	-0.4566	-0.3399	127.022	1.06764	-1.4755	5892.32	5.69433	8.48525	14.2817	13.3387	-0.01474	-0.06756	101.712	2.28621	1.57774	3570.01	4.72641	10.1066	14.9957	8.88626
rs203450	-0.01458	-0.00239	-0.04075	-0.00971	-0.01956	-0.00366	-0.04356	-0.03893	-0.02036	0.048551	1.52146	0.161924	87.2969	3.10791	6.4583	8.67675	19.4943	9.27959	12.1317	1.60055	0.431284	92.7033	3.81985	7.01561	465.795	9.06748	20.0944	10.4424	12.867	-0.77952	5.31444	77.773	13.4467	9.71226	-1054.71	12.9898	33.025	19.2688	15.5708	2.0634	1.83314	86.8215	-2.18175	6.31173	1656.45	9.33561	22.292	9.13882	10.9156	1.2499	-0.79565	85.6168	8.92266	7.73641	-695.614	8.28296	16.3782	10.2511	13.6382
rs203465	0.014383	0.002097	0.041103	0.009598	0.01937	0.003307	0.043206	0.038748	0.020407	0.048275	1.51585	0.124581	87.0891	3.18014	6.39877	8.61219	19.3267	9.26977	12.017	1.59404	0.390889	92.41	3.88131	6.94869	457.991	8.99741	19.9196	10.4145	12.743	-0.67328	5.47206	80.5788	13.2782	10.0438	-1088.46	12.9572	32.5359	19.5367	15.7208	2.05565	1.834	86.4231	-2.05228	6.33686	1641.39	9.31131	22.2873	9.21433	10.8579	1.24488	-0.87917	85.5833	8.95351	7.58486	-690.225	8.19344	16.0651	10.1796	13.4629
rs2066932	0.001809	-0.00727	-0.01921	-0.02164	-0.00197	0.023951	-0.02803	-0.03525	-0.01493	0.026583	0.019748	0.872624	34.5094	6.90591	1.72925	5.90428	12.6045	6.41002	6.31489	-0.41816	-0.5509	7.82398	3.6796	-1.11804	-2147.67	4.07576	8.99272	0.082088	2.86891	-1.84382	6.5461	59.5155	9.89366	4.90127	-2769.58	2.96888	26.6284	25.7275	13.3792	0.080836	0.498592	40.1187	4.78718	3.34694	-2486.25	4.72931	9.01733	12.2959	8.56371	-0.02426	1.31633	33.0758	9.15927	0.170855	-1342.18	6.46028	14.9246	1.95161	3.78676
rs206944	-0.00276	0.001826	-0.01568	0.004895	-0.03295	-0.01037	0.000377	0.009829	-0.00912	0.002449	-0.44941	-1.31416	24.0548	-1.36113	10.085	-1.72244	-8.49812	2.00671	0.70263	-0.21018	-0.50376	38.8543	0.439939	11.6957	1201.08	-0.70369	-6.5337	5.56094	2.66856	0.865818	2.0259	18.6117	4.68231	20.5983	-175.329	8.23421	9.17206	16.764	0.267592	-0.56956	-0.40326	23.9529	1.02186	8.8855	1568.72	-3.2414	-13.2639	-0.49693	-0.8089	-0.41205	-1.7781	23.0993	-3.82377	11.0894	451.213	-0.3665	-4.47281	4.45903	2.31503
rs2071053	-0.01418	-0.00292	0.000399	-0.01893	-0.01047	0.012169	-0.01682	-0.03799	-0.01545	-0.00937	-0.43856	-0.27732	-9.59098	-7.09842	-0.61313	-2.87202	-18.8605	-8.63012	-2.77102	-0.25787	0.326554	0.864349	-5.80848	0.541702	857.355	-2.1122	-17.4055	-6.13499	-1.38998	-3.726	-1.65718	-23.2795	-6.60349	2.09866	3252.54	-0.86806	-13.9447	-2.96028	-0.19224	-0.58994	0.843771	-6.53356	-6.20018	-4.01337	1070.14	-3.95368	-17.1642	-8.56446	-6.10297	-0.29777	-1.54191	-2.46551	-6.9041	2.87201	948.287	-1.38793	-18.9901	-8.32719	1.11964
rs2097351	0.004967	0.00607	0.038237	-0.01051	0.02508	-0.00077	0.019634	0.01519	0.017019	0.03329	0.589023	2.14841	54.6619	0.888801	9.85501	3.61772	13.9794	6.67215	7.99701	0.568141	2.09333	54.1048	0.836957	9.74355	-25.2414	3.56723	13.7396	6.37366	7.84604	0.34801	2.16101	107.498	-4.8958	7.53681	2700.51	4.90301	6.37499	-0.4067	13.7479	0.817203	1.85578	63.5657	-4.50123	14.7842	-461.274	1.20911	8.74572	3.74229	8.69196	0.291827	2.32479	47.8291	5.82139	4.02287	297.697	5.72916	18.8103	10.0855	7.91894
rs2150419	-0.00402	-0.00407	-0.00553	0.04362	-0.00272	-0.00554	0.009368	0.014274	-0.00692	-0.00358	0.231898	0.868797	18.4749	-19.9721	-1.00971	-2.12596	-9.80648	1.39703	-0.88796	0.294839	1.10335	21.1483	-19.6293	-0.65428	238.643	-1.90555	-9.34162	2.05774	-0.45936	2.45509	0.431625	29.0934	-12.6097	8.59792	553.314	1.1381	3.2733	11.2249	-1.22625	0.261156	-1.50675	29.9616	-25.1523	-5.88197	2650.63	-1.80626	-8.99087	4.05484	0.884678	-0.01331	2.80606	6.55487	-15.3922	3.43841	-2246.4	-2.70826	-11.8035	-1.71117	-2.88143
rs2173537	0.00331	-0.00879	-0.05532	-0.00386	0.004413	0.004007	-0.00853	-0.0007	-0.00793	0.006609	-0.07453	0.009899	135.361	1.89352	-1.82454	1.6214	2.31003	5.1279	1.30098	-0.44803	-1.19535	112.647	-0.9109	-4.26665	-1855.84	0.027195	-0.68352	-0.04808	-1.70241	2.49256	-2.94928	105.099	8.84203	-4.0189	1193.27	-2.61606	20.63	10.4233	5.78034	0.198126	-0.37687	163.113	-4.21666	-1.13482	-703.26	0.941661	1.40294	1.6591	-0.45266	-0.35186	0.172185	105.468	6.80491	-2.06843	-2535.32	1.89632	2.5458	7.50264	2.9997
rs2196448	-0.02647	-0.0125	-0.00021	-0.04247	-0.0072	-0.01246	-0.00964	-0.00652	0.005756	-0.01162	1.62842	0.43633	-2.64352	12.1645	-1.20707	0.796892	-0.50623	-4.30449	-3.03036	1.92414	1.40585	15.062	14.3516	0.714114	1424.25	2.01467	1.8784	-0.0875	-0.68011	2.10661	7.8648	41.1984	30.2412	18.5892	2669.7	3.9917	11.9535	3.04443	-3.40445	1.45966	0.964184	6.16658	15.8571	-1.90665	1576.5	1.61936	-4.71676	-2.66849	-0.96911	1.84276	-0.19862	-16.0302	10.0298	-0.7406	1196.76	-0.01286	4.84507	-5.52895	-5.71793
rs2234675	-0.02497	0.010517	-0.10974	0.017582	0.021427	-0.00449	-0.01807	0.009373	-0.02023	0.026358	2.46182	-0.11202	251.047	-0.98212	-6.99006	4.0685	-2.12204	15.245	9.09649	2.94187	1.45947	279.351	2.55403	-3.88165	2338.27	6.12954	1.72621	22.0567	13.0856	-2.65086	-17.3188	164.407	-33.3195	-18.867	3042.21	-15.1773	-23.9601	-17.9301	-7.37959	2.92793	-2.04992	221.749	-3.38018	-21.0902	4861.66	2.23687	2.01439	16.7729	4.7525	2.09175	1.00808	270.649	1.56645	6.31331	719.845	5.54578	-6.11111	15.5241	12.7381
rs2240463	0.001508	-0.00408	-0.00602	0.007509	0.008557	0.033281	-0.01414	-0.00355	-0.00067	0.018172	0.175968	1.41694	13.9844	-1.31497	-0.60795	2.64459	0.671801	0.618155	4.30049	-0.83807	-1.87975	-44.9034	-8.60539	-7.044	-4796.87	-1.56458	-7.33854	-13.3436	-3.61584	-2.38452	-2.65439	29.2778	-11.7425	-5.35392	-2912.63	0.600833	0.289712	0.877136	7.6501	0.072785	-0.51236	24.3923	-0.44888	2.21136	-4697.47	3.25671	-1.53188	4.71891	5.77212	0.429312	3.26176	1.39489	-1.27766	-2.80118	-5201.36	1.78372	2.82721	-4.19877	2.30435
rs2241275	-0.0049	-0.00178	-0.03694	-0.00894	-0.0072	0.002621	-0.00971	-0.01599	-0.01941	-0.02131	-0.64698	0.119087	-77.9372	0.243885	-1.82801	-1.98761	-6.28835	-9.72779	-3.64817	-0.64879	0.106296	-76.7346	0.387424	-1.77983	116.512	-1.94359	-6.22479	-9.52725	-3.5532	-2.17409	-2.74311	-54.3147	-15.8441	-7.89523	227.892	-4.53397	-5.82822	-13.3713	-18.2589	-0.50714	0.175693	-65.1771	0.68769	0.588311	-191.989	-0.58213	-6.01174	-7.59032	-1.21707	-0.77239	0.449016	-83.8113	-0.37469	-3.81358	430.688	-3.23203	-6.67288	-11.6625	-5.36051
rs2241726	0.010554	0.01258	-0.00437	0.001695	0.006831	0.033748	-0.00406	-0.01648	0.003426	0.016408	-0.48678	-0.51462	11.0496	-1.54096	-0.47842	0.915044	7.65601	-1.4313	3.83994	-1.71363	-4.54339	-61.1451	-10.5223	-8.34435	-5943.55	-4.28205	-2.0847	-18.6418	-5.92187	-2.25799	-3.026	17.1663	8.21814	-2.36767	-3675.43	3.15909	1.61834	6.96722	7.25399	-0.37844	0.23903	-15.557	-4.42309	3.6364	-4677.93	-0.93097	6.61219	-5.97917	2.51214	-0.52232	-1.33278	31.6993	1.81189	-5.01746	-7246.93	3.63883	10.1649	3.30432	4.72348
rs2244479	-0.02437	-0.01542	0.006618	-0.00468	-0.00727	-0.03369	-0.00949	-0.04026	0.018582	0.005361	1.52318	3.55707	-26.3475	-2.75305	2.09365	1.31513	14.1673	-9.61391	0.789821	2.60416	7.15539	37.8908	5.2324	9.08723	5274.6	5.89767	22.7102	5.62334	9.442	2.16939	1.75309	29.9684	-3.37187	4.54355	3713.3	3.41443	20.5231	-8.24719	5.66451	1.84343	1.98399	-0.07454	4.32882	0.639267	6932.01	0.707613	14.2591	-11.7046	2.38724	1.32878	5.10743	-55.5743	-9.46639	3.44613	4091.22	2.24101	15.0092	-8.32715	-0.77375
rs2250522	0.015357	-0.00126	0.019683	0.034804	-0.00094	0.00424	0.009055	0.025087	0.012954	-0.01276	-0.79324	-0.11647	-24.9581	-12.603	0.302318	-2.3902	-10.7733	-6.23733	-2.34979	-0.74694	0.045388	-21.1226	-12.1043	0.656395	351.381	-2.13322	-10.3388	-5.50447	-1.87512	-4.6809	4.32703	-103.678	-15.6437	7.03762	-2505.9	-3.75789	-15.3826	-15.7356	-10.4378	-0.63007	-0.99746	-16.9107	-11.9665	1.33177	-1967.98	-2.93121	-11.2738	-4.88531	-1.14836	-0.99708	0.730844	-36.131	-12.7735	0.488402	2759.53	-2.00832	-10.3845	-6.54171	-3.18618
rs2268894	0.00481	-0.01529	-0.0042	-0.00369	-0.06645	0.003059	-0.00436	-0.00506	-0.00437	0.014034	-0.59197	2.24392	-8.07803	-1.37379	21.2101	1.90589	2.77865	1.26418	1.92337	-0.89247	1.23064	-26.5988	-3.61446	19.2028	-1499.2	0.610727	0.32991	-3.05653	-0.50705	-0.47624	0.847583	72.5224	4.3237	28.4761	1984.56	-1.52788	13.0618	9.49481	15.8519	-0.83102	1.06709	-12.8642	2.99594	21.1321	-2285.83	-0.02006	5.01842	-1.34041	0.731274	-0.48688	3.57156	-8.93871	-5.21755	23.0671	-503.023	4.03404	0.378381	2.28242	2.90082
rs2279829	-0.03841	-0.01072	-0.00775	-0.02208	-0.01048	0.002717	-0.01434	-0.02254	-0.00731	0.014795	2.49064	0.588856	12.2833	9.07047	0.070724	3.19982	7.77309	1.18426	2.68335	2.50525	0.677882	15.0819	9.44688	0.310642	243.21	3.34412	7.95396	1.56199	2.91082	1.2953	0.003524	51.9989	1.15677	12.5817	-486.412	-4.22201	23.8049	13.1437	11.7759	3.38924	-0.73753	26.8212	10.8225	0.239309	-355.188	3.50576	9.19959	2.86272	6.46168	1.73283	1.66164	3.02172	9.42489	-0.15768	438.435	3.13893	6.23302	-0.01917	-0.45653
rs2281559	-0.00349	0.00744	-0.03918	-0.01474	0.009447	-0.03966	-0.04297	-0.0216	-0.02775	0.02831	0.741192	-0.44266	77.7944	6.17013	-6.16725	7.98324	9.7981	9.11664	6.61628	1.7086	2.76869	136.564	13.387	0.176318	4783.45	12.085	17.5311	22.9118	14.3348	0.461712	-11.5898	104.566	-7.37886	-3.17306	4669.68	3.15422	20.3786	30.8741	13.3512	0.392097	-1.72949	65.1576	11.629	-3.54271	3699.76	8.3944	13.0605	5.71798	6.04994	1.26996	1.03092	94.8997	2.61122	-8.81452	5322.94	7.82779	8.72259	11.3365	8.11453
rs228761	0.01643	0.004506	-0.00561	0.024859	0.001397	0.0048	0.004443	0.031079	-0.00307	0.002563	-0.66947	0.148248	2.25954	-7.59854	1.68303	-0.56315	-9.86968	1.29322	0.849846	-0.84705	-0.44465	-7.61409	-8.80962	0.572258	-804.214	-1.29095	-11.2135	-1.12738	-0.52789	-1.91073	-1.81353	40.8216	-3.87855	-0.68582	-2243.58	-4.39437	-11.4668	-6.71848	-0.5391	-0.09961	2.92884	4.43921	-9.33023	3.80797	533.729	-0.77095	-8.63649	2.9975	1.68943	-1.10231	-2.4406	3.4088	-5.64905	-0.33984	-2055.05	-0.3479	-10.4436	-0.30156	0.448201
rs2289360	0.010369	0.007814	0.003559	0.011674	0.014812	0.01012	0.021973	0.019739	0.036094	0.024237	0.651352	-0.08984	13.9586	4.59979	4.75727	3.67294	7.71867	17.432	6.65429	0.86158	0.60453	27.1048	6.27603	6.18512	1109.8	4.61502	9.4018	20.5219	8.4262	-1.25138	0.147473	-44.4372	9.4023	12.0853	873.578	1.77836	15.8886	9.30863	5.26666	0.893059	0.4335	36.8927	6.17808	3.89783	92.4744	4.00238	8.42315	14.029	6.82497	0.594725	-0.49295	-5.63066	3.81471	6.06559	2024.69	3.36524	6.99188	20.8682	7.26329
rs2316768										0.072984	2.29211	1.54662	99.9047	-2.70757	10.3517	5.73533	-14.1006	11.5202	19.5077	4.45873	8.72522	227.879	13.2499	24.3255	10555.6	14.8892	3.18312	41.7547	36.6925	0.825322	0.226754	78.4158	-2.07335	14.0967	12009.3	0.928774	-10.2749	9.66389	16.4333	2.06731	3.52995	108.162	-4.32866	10.0069	9584.01	4.06682	-17.2214	10.6122	19.6636	2.84514	-0.50409	96.6645	-1.58489	11.255	12029.8	7.786	-9.61557	12.9279	19.8598
rs2334552	0.010442	0.007972	0.031873	0.008086	0.011437	0.051708	0.038918	0.013503	0.03179	-0.05208	-0.27991	0.331584	-56.508	-2.05528	-4.18605	-6.97059	-7.34442	-10.4187	-14.5809	-1.68043	-4.34099	-141.094	-12.5832	-13.3673	-6980.97	-12.9617	-18.4981	-30.3587	-25.8519	-2.13826	-2.61647	-10.9875	-11.8818	2.02413	-6973.7	-1.48417	-13.0126	-2.56317	-7.18181	0.928628	0.82689	-53.9074	-2.29879	-0.70245	-7146.23	-6.81088	-4.71826	-4.19392	-12.0945	-1.72368	-0.20404	-62.0973	-2.06184	-6.85372	-6442	-7.77926	-10.9054	-17.9552	-17.74
rs2342588	0.037974	0.015096	-0.01025	0.040686	-0.00412	0.002309	0.057931	0.11505	-0.00098	-0.01054	2.05537	2.1563	-27.3982	14.4518	-3.42535	10.472	50.6053	-0.50421	-3.31726	2.30648	2.99354	-12.4247	16.4012	-1.791	1268.54	11.5811	52.4078	2.93715	-1.26953	2.2292	0.176304	-2.82623	6.4808	-5.41101	3157.03	4.96361	51.1906	-3.0514	1.0922	2.79246	1.91564	-50.1556	15.3462	-4.608	2256.93	10.6152	48.8046	-3.58849	-7.36799	1.31858	2.5136	-4.84391	13.1354	-2.54047	468.977	10.0916	51.4341	3.66016	0.816078
rs2455116	-0.03997	-0.00773	-0.04468	-0.05344	-0.0055	0.012356	-0.03294	-0.0245	-0.00726	-0.03306	-3.37842	-0.59121	-99.6213	-20.6973	0.018822	-6.70257	-9.90778	-0.85754	-10.8611	-3.09939	0.362412	-85.2193	-18.9601	1.73253	1183.5	-5.61941	-7.8188	2.839	-8.77916	-1.46948	-0.83679	-48.8769	-25.3898	4.48006	2148.83	-2.39891	-25.8903	2.66363	4.23256	-3.34036	-1.48601	-96.4034	-19.9855	0.667974	2364.8	-5.91734	-13.4409	-3.66036	-7.72007	-3.52457	-0.0249	-91.1805	-20.0744	-2.48001	624.745	-7.43325	-6.53567	2.52834	-14.4755
rs249616	0.007956	0.012159	0.034344	0.001992	0.01305	-0.01682	0.026079	0.009391	0.023558	-0.04357	-1.05058	-2.29716	-84.4123	-3.59783	-8.66837	-6.33601	-5.70758	-20.5652	-12.594	-0.52724	-0.52694	-53.8083	0.237818	-5.27279	2557.96	-4.13152	-1.56428	-13.261	-8.39179	1.65121	1.55364	-38.304	16.0378	6.08009	3613.92	2.37635	7.78702	9.35595	-3.73036	-1.54887	-2.40562	-103.552	-6.07743	-13.8186	2638.99	-6.83996	-6.76408	-22.2848	-14.3809	-0.58176	-2.56111	-68.1898	-1.05327	-4.22461	2516.49	-5.74847	-4.44304	-18.5572	-11.7332
rs2578475	-0.0026	0.063507	-0.00727	0.000664	0.046324	0.011768	0.001515	-0.00455	-0.00471	-0.00549	-0.06137	12.7275	-10.3358	3.93181	16.6896	-0.31516	-0.92768	-0.34768	-1.00731	0.372623	14.1281	15.0007	7.08368	19.4409	2083.3	1.51903	2.52813	5.64456	2.40733	-1.67528	15.477	-13.4152	-9.99146	10.2058	1339.03	-8.65044	-11.7969	-15.0287	-4.44884	0.2852	11.3799	-12.6716	4.90069	14.9411	2416.25	-0.81979	1.95961	-5.85915	-2.25117	-0.29879	14.0541	-6.00908	3.11045	19.0294	2130.46	0.409547	-2.36763	6.04242	0.525162
rs2612059	0.030212	-0.00125	-0.00318	0.017538	-0.00838	0.056105	0.009876	0.01925	-0.00066	0.01554	2.01489	0.299111	13.7719	7.72292	-1.81369	1.81537	9.40358	2.9511	6.2196	3.29422	4.52237	87.7517	16.9109	6.31326	6054.36	7.12414	19.4069	20.675	16.2231	5.22562	2.56123	-52.7223	-13.4809	-11.902	9632.28	3.84966	-0.72768	-2.64592	-10.3791	1.82877	1.85477	-2.66787	11.509	1.51683	5500.02	3.0481	11.8774	-2.78858	3.81243	2.2304	-1.80274	32.7234	4.96435	-4.61632	6627.54	0.657148	7.56486	9.87383	8.32063
rs2639	-0.0055	0.011143	-0.05503	-0.00034	-0.00585	-0.02168	-0.01086	-0.01446	-0.01783	-0.02625	-0.56081	0.357731	-119.913	-1.29472	-6.50502	-2.71674	-6.84233	-7.64313	-6.59003	-1.28499	-2.0618	-163.66	-6.76266	-11.2343	-3611.09	-5.84896	-12.6104	-17.97	-12.4543	2.16948	1.34192	-20.2658	9.42823	-4.70599	-968.269	-1.84172	-9.06217	6.8751	-8.34002	-0.28548	0.930495	-109.957	-6.82817	-5.01833	-2224.5	-5.51479	-10.0067	-12.3798	-7.63849	-0.90817	-0.42295	-130.316	2.98181	-9.22799	-4474.48	-0.31423	-3.80985	-2.53603	-6.16091
rs267206	0.00577	0.020294	0.042778	-0.00187	0.013917	0.007334	0.00804	0.007113	0.022857	-0.0295	-0.65225	-2.09195	-76.9749	-4.43066	-3.5908	-1.96799	-2.0614	-10.3938	-7.04713	-1.00759	-3.31987	-100.33	-7.32808	-6.03031	-1914.14	-3.56266	-5.04256	-15.6045	-10.073	-2.19563	-10.061	-55.0374	0.133983	-20.7232	5972.31	-1.23258	-13.8347	0.679858	-13.8628	-1.25374	-1.34356	-118.719	0.827843	-4.82811	-3955.38	-0.97332	-4.13555	-6.32172	-11.6493	-0.1656	-2.68531	-39.7052	-9.43332	-2.52256	478.346	-4.13915	-1.85335	-15.9781	-3.47492
rs2677100	-0.00135	-0.00812	-0.01458	-0.00952	-0.00655	-0.01641	-0.03722	-0.03904	-0.03303	0.030833	0.294728	1.78431	39.0476	1.50315	3.82895	7.86274	20.9908	17.7547	9.58319	0.732655	3.21011	64.9289	4.71583	6.61996	2131.34	9.71485	24.396	23.7438	13.0493	3.12054	2.46219	15.0594	2.51026	-3.4047	4409.87	7.14758	20.9429	10.484	-1.19728	-0.0587	0.568461	35.4253	-2.6244	7.50828	1867.12	7.65281	17.877	8.52315	10.3519	0.424586	3.05397	34.5628	4.89436	0.80321	2520.01	7.99585	24.368	28.1795	8.80338
rs2703156	0.007433	0.009511	0.033715	0.000175	0.003776	-0.00494	0.009197	0.010411	0.023881	0.030922	0.549211	1.23491	77.3174	-1.27808	0.952627	1.41329	7.65974	11.3354	8.36299	0.478307	0.985987	71.5764	-2.03087	0.375002	-520.754	1.00918	7.00811	10.1014	7.67449	-0.28516	-0.76046	42.1507	-14.7386	4.54245	-793.353	0.911134	4.51447	3.73614	6.85363	1.36665	2.71327	70.8195	-4.46386	0.681178	375.179	1.42711	7.15314	10.0822	7.61194	-0.23885	-0.47271	86.3885	1.9168	1.22802	-1053.63	1.533	7.83104	13.3686	8.54958
rs2710634	-0.02261	-0.01366	-0.02483	-0.00706	-0.00831	-0.01774	-0.02991	-0.01987	-0.02255	-0.04206	-1.72425	-2.47459	-47.0991	-4.15832	-4.69558	-5.49048	-8.40806	-10.4151	-10.5474	-2.16433	-3.87891	-73.2945	-7.44565	-7.51939	-2163.67	-7.38574	-11.897	-16.5202	-14.0994	0.355802	1.85224	-71.583	6.73601	-11.1896	-1021.66	2.66908	0.674637	-17.8097	-13.5186	-1.62555	-2.79292	-49.3952	-9.19786	-5.68231	-2470.27	-5.0413	-7.31857	-11.2961	-9.65373	-1.90895	-2.58218	-44.3078	-0.02317	-5.11139	-1759.46	-5.60169	-9.49653	-11.392	-11.8657
rs274517	0.004235	-0.03764	-0.00316	-0.0055	-0.00797	0.001091	-0.00587	-0.00331	0.00367	0.002638	-0.57635	6.9702	3.49096	3.08246	2.89573	0.917287	5.2115	-1.5552	1.17998	-0.53353	7.1015	5.91868	3.39825	3.19112	189.769	1.08927	5.57457	-0.97067	1.46553	-1.89634	7.64826	-21.1525	-3.63552	4.54292	-2473.95	-2.02196	-21.6007	-8.53876	-2.69351	0.029773	7.72399	43.2688	7.94589	6.03019	-850.338	3.52143	12.744	3.97345	6.03951	-1.04424	6.3072	-35.0215	0.248675	-0.75031	919.975	-0.6764	0.025496	-4.81245	-2.52213
rs2817144	-0.04959	-0.00928	-0.04304	-0.07349	-0.00894	0.022157	-0.03409	-0.02986	-0.00758	-0.03265	-4.03771	-1.33109	-92.8434	-30.023	-3.32645	-7.95564	-13.4465	-2.33701	-10.588	-3.68313	-0.11773	-73.5688	-27.7414	-1.11347	1581.16	-6.54072	-10.7525	2.46997	-7.88759	-3.80072	-2.73184	-26.3712	-35.7529	8.94615	3973.89	-1.87843	-29.8464	12.3419	4.40838	-4.01741	-0.71446	-89.1893	-33.0007	0.498186	2565.77	-7.92118	-20.5208	-6.99607	-5.70079	-4.31371	-2.59623	-93.021	-27.9763	-9.33112	755.792	-8.58699	-8.53591	1.58428	-16.8217
rs281763	0.0251	0.014499	0.043799	0.012499	-0.00321	0.014285	0.014949	0.02741	0.011633	-0.03537	-2.07458	-3.63419	-108.361	-4.02064	-3.70071	-3.863	-12.6737	-5.74273	-11.6658	-2.33758	-4.48533	-122.816	-5.79595	-5.28265	-1146.99	-4.89487	-14.7034	-9.31215	-13.6432	1.90193	0.557456	-0.38185	15.7042	10.1487	-4647	-0.35173	11.1364	-4.48589	5.05789	-1.33984	-2.89476	-96.3714	-6.64564	0.048725	1165.19	-2.97463	-12.8506	-4.74453	-10.1551	-2.82818	-4.28632	-117.946	-1.78385	-7.77528	-2977.19	-5.44006	-14.9231	-7.48874	-13.0605
rs2819861	0.003158	0.003684	0.011453	0.010213	0.006776	0.015988	0.039585	0.039845	0.030151	0.029794	0.345086	1.29447	36.855	0.745274	3.90954	8.01953	21.7154	16.5911	9.56894	0.865855	2.98871	67.8811	4.61481	7.24635	2565.12	10.2364	25.7832	23.7506	13.7365	4.31714	0.784379	0.745193	6.42889	-2.82166	3500.85	8.3575	16.9583	11.2544	-3.38249	0.03989	0.010028	31.7565	-2.77494	6.90953	2432.07	7.76354	18.2505	8.85183	10.3368	0.393162	2.71226	32.8919	3.41793	1.65822	2872.85	8.19904	25.4122	25.1966	8.67226
rs2835710	-0.01066	-0.01093	-0.01961	-0.00854	-0.01259	-0.04067	-0.02534	-0.03126	-0.01767	-0.02708	-1.00796	-3.21674	-56.0674	-3.6078	-6.76449	-5.93244	-15.5424	-11.6299	-7.99916	-2.38267	-7.71627	-137.449	-13.6506	-15.5926	-6663.42	-11.7069	-26.3959	-30.9585	-18.9091	-0.5779	-4.89089	-11.2613	-23.7945	12.9203	2715.6	-10.6061	-20.677	-8.09885	-0.92345	-0.84502	-3.90088	-53.2605	0.496864	-9.87447	-8163.38	-5.53445	-9.85384	-9.65127	-10.0885	-1.31008	-2.96879	-59.9695	-7.41122	-4.84305	-5345.43	-6.67455	-22.3391	-14.8275	-6.20436
rs28406192	-0.00805	0.009224	-0.00561	0.049345	-0.00806	0.003071	-0.01671	-0.02042	-0.01058	-0.01057	-0.44417	2.42438	-18.6199	15.4437	-1.78625	-2.33086	-7.69606	-8.55993	-3.32446	-0.52615	2.13878	-23.9046	14.805	-2.32424	-447.048	-2.72173	-8.33128	-9.75802	-4.0334	0.907694	2.47352	6.35824	34.3869	0.093485	-849.563	-3.66828	-29.8864	-7.19347	0.878047	-0.27335	3.38217	6.44091	19.9177	-3.13281	-1033.75	-0.25058	-9.1063	-4.30894	1.25781	-0.56939	1.56728	-43.3256	11.582	-2.43466	-238.346	-4.08298	-6.18919	-12.7655	-8.02469
rs2845871	-0.02529	-0.00582	0.006495	-0.07452	0.001663	0.017491	-0.00133	0.043948	0.012525	-0.0046	-2.2335	-0.98429	7.69825	-31.3662	0.031957	-1.16481	21.6697	3.52516	-0.90098	-1.84634	0.295438	30.0258	-28.5946	2.4965	1859.88	0.453509	24.5739	8.84957	2.18568	-1.44854	-3.08258	-2.25534	-37.8363	3.48479	8431.12	4.58022	6.08171	16.168	-3.31148	-1.17277	-1.67965	2.83017	-30.8877	-1.07125	2927.76	-1.28201	18.6821	5.36773	-1.99918	-3.48095	-0.84101	12.2231	-32.714	0.590799	1454.69	-0.99365	23.0487	1.82667	-0.12911
rs28720376	-0.00393	-0.00172	-0.03137	0.004785	-0.00356	0.001461	-0.00952	0.002958	-0.03844	0.039724	0.350619	-0.18078	71.6938	-2.38882	1.55954	2.28904	-2.16087	23.0804	12.1225	0.286315	-0.40423	67.5187	-2.86452	1.12202	-314.619	2.02416	-2.68845	22.1416	11.6547	1.07713	-1.70453	-33.4477	10.0032	-6.07785	1741.75	2.34593	5.62414	5.47581	-0.89983	0.141451	-1.69632	53.7654	0.950869	-1.85578	-1706.67	2.08395	-3.81426	18.4658	10.5006	0.390802	1.37943	78.971	-6.9065	4.35686	915.139	1.88185	-2.40569	26.3944	12.585
rs28858118										0.05323	0.52606	2.56182	63.0533	1.04557	4.47138	7.19929	4.61698	13.5196	14.6215	1.24316	4.96481	103.856	6.15483	9.03888	3391	10.1846	10.1496	23.4874	20.3032	1.00432	-3.98019	72.8152	4.63094	2.97141	1571.82	-1.51611	2.79922	12.7263	12.2844	1.60629	4.38171	34.5825	0.723083	2.25224	2908.56	6.81106	6.9111	13.4959	10.9049	-0.63008	0.982948	81.9854	1.15012	5.6004	4221.29	7.42075	1.61054	12.7757	17.1872
rs2888480	-0.03933	-0.01379	-0.0174	-0.03157	-0.00905	0.017194	-0.01694	0.008843	-0.00906	0.021023	2.93395	0.82569	59.2314	16.4128	3.45463	3.1603	-1.70003	7.10323	6.21523	2.34394	-1.09941	24.8399	12.1482	-0.32263	-2859.81	0.681565	-6.30141	-1.12277	1.53271	1.92047	4.60864	0.673476	4.9299	2.40502	95.3592	3.60591	-28.0177	-13.1045	1.86709	3.25811	0.351486	58.1169	19.6121	2.48017	-34.7647	1.39768	-0.38149	5.36904	5.38807	2.90037	1.54594	62.3526	12.2683	5.08317	-5575.91	5.07758	-3.7072	9.14929	7.43531
rs2893312	-0.01259	-0.0084	-0.0277	-0.00551	-0.01409	0.000261	-0.04281	-0.01426	-0.01863	-0.02624	-1.1831	-3.58552	-48.355	-3.2643	-2.87032	-8.58685	-5.57069	-10.6319	-7.40846	-1.23347	-3.75268	-50.2668	-3.42063	-3.14799	-97.3156	-8.70802	-5.91137	-11.3145	-7.68751	-0.28255	3.75276	-67.6401	-1.46833	-0.91393	-4046.92	-5.34969	-5.65935	-2.99083	-3.58554	-0.98408	-4.35818	-39.7395	0.395436	-8.22855	-285.502	-8.00059	-2.87066	-11.5548	-10.6018	-1.44023	-2.72103	-52.7382	-6.14536	3.29756	-286.023	-9.02895	-7.17182	-8.06253	-3.18467
rs2908004	-0.00933	-0.00426	-0.01392	-0.01887	-0.00697	0.022618	-0.02346	-0.00831	-0.0274	0.038572	1.2876	1.07624	47.9694	9.91812	7.41184	6.16818	5.00132	19.8242	11.0097	0.138677	-2.7078	-19.7195	1.55949	0.031694	-5547.39	1.31832	-4.08362	3.61242	1.87155	0.553607	-1.58794	18.7812	-1.20946	3.04654	1050.89	-4.30114	6.24778	-12.8996	3.35135	1.46753	2.91406	33.4831	8.84921	8.47079	-4964.56	5.23863	4.79832	18.7533	9.76304	1.12256	-0.37728	57.5989	11.0605	5.99647	-6271.65	7.09529	5.16396	21.5015	12.0078
rs2969	-0.0268	-0.0108	0.013584	-0.02745	-0.00405	-0.04411	-0.00647	-0.01719	-0.01609	-0.00862	1.52475	1.67986	-44.9757	8.53015	0.434635	0.297396	5.37479	6.78328	-2.34029	2.4831	4.86263	13.3944	15.7864	6.75176	4814.52	4.41088	13.0342	20.3602	5.39987	6.31059	1.42365	-34.4233	18.5375	2.02553	4637.1	9.25213	11.6033	7.0134	-1.63139	0.668276	1.74672	-23.8914	9.62842	3.24263	4269.11	3.2477	7.99811	11.6627	-0.69964	2.54068	1.67423	-70.4752	7.02429	-3.07972	4804.53	-2.22039	4.46168	2.69519	-3.80006
rs2970847	-0.00332	-0.0133	-0.03459	-0.00211	-0.01054	0.004453	-0.01238	-0.00681	-0.02318	-0.05286	-0.90283	-1.85331	-59.185	0.614305	-1.99652	-3.30817	-5.32051	-10.1931	-14.4593	-1.02953	-2.23317	-64.8307	-0.10195	-2.70497	-459.182	-3.75711	-6.18696	-11.8012	-15.34	0.026546	-3.76998	-56.6367	-4.47898	-9.63362	139.818	-2.62056	3.04245	-21.0198	-10.5162	-1.12036	-1.76909	-84.132	-0.0185	0.094097	-1234.73	-4.97144	-6.486	-15.4591	-18.4512	-0.79118	-1.96322	-48.7359	0.951572	-3.46793	14.5919	-2.29511	-5.08764	-3.8657	-11.6948
rs2974300	0.001754	-0.00709	0.016634	0.007395	0.004955	-0.00439	0.063559	0.015184	0.010557	-0.00633	-0.14168	1.03714	-9.04825	-2.3976	-1.95677	-12.2354	-3.79892	-1.30321	-0.74295	-0.08336	1.20777	-6.31831	-2.08828	-1.65473	202.213	-12.0422	-3.37378	-0.56102	-0.31162	-2.89087	2.82426	-58.4485	-3.43874	0.699271	-497.613	-0.17728	-9.44775	-9.94976	-7.76687	0.053581	1.05742	3.41678	-3.47375	-1.94303	1456.83	-11.0007	2.87128	-2.55002	4.30497	-0.5451	1.05751	-30.3925	-0.63484	-1.95554	-1390.44	-13.5926	-9.29219	0.98056	-6.69043
rs2993263	0.030534	0.015034	0.002548	0.033994	0.021295	0.002029	0.005617	0.00428	0.00344	-0.00507	-2.41313	-3.82987	-3.0585	-14.0674	-7.12041	-0.03513	-0.67574	0.84543	-0.62405	-2.50954	-4.13248	-10.1797	-15.0164	-7.78494	-600.792	-0.49848	-1.4893	-0.66843	-1.52375	-3.78855	-8.57701	-15.5754	-13.7776	-10.1676	-1783.72	-2.30327	-6.31408	-1.6242	-5.87714	-2.6501	-3.88412	23.938	-12.8947	-4.44938	-1130.4	2.2083	2.26358	4.36324	1.58734	-2.18955	-3.78538	-26.2106	-14.2562	-10.5914	54.0968	-2.01089	-2.3466	-2.321	-1.97261
rs3001450	0.011903	-0.00181	0.011271	-0.00324	0.031276	0.020062	0.013185	0.009995	0.011944	-0.02272	-1.10781	-0.58916	-38.7138	-0.68905	-9.41843	-4.09555	-6.55642	-6.06601	-6.54223	-1.73997	-2.65281	-76.0703	-5.34999	-13.4503	-3075.96	-6.76049	-11.5222	-14.7499	-11.5297	-1.84997	0.263727	-0.38783	4.13827	-8.31116	-1890.43	-1.91909	-8.28422	-7.34573	-1.82614	-1.67849	-0.76113	-45.4046	-2.92677	-7.86735	-3100.23	-3.02903	-6.59339	-7.58961	-7.91887	-0.5575	-0.54021	-41.8797	0.578281	-12.0158	-3075.95	-5.53459	-7.10881	-5.56299	-6.06275
rs306960	-0.00425	0.010776	0.025705	-0.01271	0.007604	0.031414	0.021526	-0.00356	0.021284	-0.04284	-0.03215	-2.02768	-48.1485	0.540727	-1.85328	-5.61302	-1.69805	-9.78767	-11.8309	-0.966	-5.16262	-102.451	-6.23345	-7.84791	-4495.42	-9.53324	-8.99218	-22.8675	-19.2654	0.260436	2.66911	-48.24	-0.31275	-3.48274	-1216.06	4.16972	3.04054	-7.18416	-6.29201	-1.06733	-3.81932	-22.0378	1.23736	0.100453	-3755.46	-5.20927	-3.9091	-9.54885	-9.03706	1.00964	-0.49764	-63.8146	-0.50924	-2.99431	-5273.13	-6.09872	0.562977	-9.64914	-13.7402
rs3214031	-7.7e-05	0.003148	-0.00993	0.03827	0.006973	-0.00231	0.012444	0.013704	0.003051	-0.00738	-0.00135	-0.19393	-19.9917	18.15	2.4422	1.70775	5.20355	1.74811	-1.07977	-0.24345	-0.9809	-33.4176	16.4281	0.908422	-1141.37	0.715065	3.33284	-1.59417	-2.98224	0.620613	3.92173	-41.8704	-0.16785	-5.72953	2957.48	3.53234	10.6593	-13.7691	-7.46149	-0.54065	-0.68224	-39.2308	15.5333	0.665534	-2149.79	0.927549	1.5347	-0.40957	-2.54228	0.513483	0.308598	-10.7786	19.6836	4.58972	-669.781	1.88311	8.86324	4.54282	0.305717
rs3217870	-0.00489	-0.0053	-0.0006	0.005403	-0.01389	-0.03519	0.000966	0.001331	-0.00518	0.002973	0.76528	1.93203	-0.85142	-0.68491	3.99691	0.877092	2.3173	3.44995	0.251252	1.64536	4.83719	52.6227	5.96851	9.75678	4404.03	4.67362	9.38287	16.0123	7.40456	1.38733	5.97308	-7.19523	-9.37883	15.1801	2886.6	0.748488	-6.97246	1.80914	4.38903	0.406304	2.12075	3.71854	1.1199	3.97291	4870.55	0.001509	-2.83067	5.57885	2.31304	1.18239	1.88878	-19.207	-1.59975	3.68222	3312.49	1.13983	7.64545	0.945338	-3.09533
rs34035161	0.017622	0.012128	0.013245	0.041503	0.012171	0.005445	0.015945	0.00962	0.008583	-0.01193	-1.4163	-2.67513	-22.5495	-16.2768	-3.57362	-1.64475	0.745989	-4.79649	-2.83454	-1.73547	-3.76062	-41.9795	-18.7131	-5.67253	-1595.85	-3.03802	-1.81375	-9.47463	-5.47113	1.03273	-5.84128	-12.2406	0.560649	-9.94758	5063.06	-3.84309	6.77173	-31.8019	-5.05715	-1.66837	-3.84266	-23.2359	-18.0974	-6.34386	-363.837	-0.6268	0.695375	-4.77633	-1.10134	-1.12479	-0.9416	-14.5053	-14.2264	0.426367	-2937	-1.95086	2.72835	-2.16357	-3.28704
rs34632716	-0.0004	0.014167	0.008009	-0.01987	0.033297	0.026853	0.002796	0.012661	0.003283	-0.02012	0.173801	-3.48198	-17.3707	8.59159	-13.1859	-0.63802	-6.30421	-2.04887	-5.59192	-0.69128	-6.33222	-67.9127	2.27686	-18.718	-4194.51	-4.27172	-13.0606	-14.0783	-12.4061	-0.04654	-1.9212	-33.6405	0.532283	-2.28836	-4022.43	0.152137	-7.31591	-2.52033	-2.89448	-0.37488	-4.06014	-34.4462	8.09507	-15.381	-5181.8	-0.73929	-3.98506	-1.29798	-7.54169	0.799316	-2.80405	-4.2328	9.76183	-11.4705	-3426.9	-0.93051	-8.41959	-2.91486	-4.61849
rs34664079	-0.00987	0.016062	0.030533	0.010176	0.019536	0.036642	-0.00553	0.004237	0.008017	0.036738	-1.19872	3.78344	78.6323	4.79486	7.59249	-0.85528	3.23779	5.66526	9.72066	-0.22425	6.96439	135.812	11.9615	13.8282	4736.03	3.2578	10.9028	19.2913	17.4886	1.54787	1.60261	47.0276	13.5466	3.32656	6007.71	3.29814	12.6678	12.3173	8.85667	-1.11791	2.73219	69.3553	4.28863	6.47273	5056.81	-2.36707	0.1466	3.0487	10.1913	-1.14534	4.85177	82.9092	5.36583	9.12453	4784.69	0.797912	6.71857	8.09672	9.36709
rs35515275	-0.01804	-0.02056	0.046496	-0.0053	-0.00189	-0.02077	0.000809	0.002723	-0.0146	-0.01208	1.50927	5.02339	-75.4804	4.92781	1.88635	1.75083	-0.16652	7.04444	-3.62291	2.29665	7.61049	-29.2977	10.6257	6.91014	3795.26	5.09431	6.0048	18.1316	2.64187	0.391123	12.523	-86.6755	10.2626	-4.75785	-3730.27	7.72842	22.3187	15.9644	0.360943	0.882259	2.80397	-102.659	2.06089	-2.72374	1746.87	1.00621	-4.57934	2.58321	-6.32206	1.86429	6.99792	-49.2765	4.36389	7.35346	5869.62	1.76784	2.68632	11.312	-0.94847
rs35574015	0.036884	0.00476	0.031334	0.036924	-0.00123	0.032659	0.023835	0.028296	0.007955	0.012113	2.43689	-0.03563	70.9453	18.6569	-2.7965	5.30373	10.3969	4.9538	3.43752	3.21646	2.5464	116.615	24.3426	2.22309	3755.78	8.58324	16.5	15.9199	9.63917	3.47699	3.04959	40.8434	-1.43675	12.8196	4200	-0.92271	17.2739	-4.93958	1.19092	2.01907	-1.31866	71.881	17.8969	-8.04628	3606.86	4.23498	6.77698	5.21097	-0.33097	2.89432	1.00333	61.3275	18.4334	3.07848	3831.36	6.13556	14.065	4.64012	6.42017
rs35648412	0.003724	0.009866	0.03252	0.02135	0.010557	0.016559	0.019255	0.035334	0.025362	-0.0179	0.490293	-1.76943	-57.0324	-5.77626	-3.03314	-2.71817	-14.2848	-11.0884	-4.68439	-0.08136	-3.64438	-89.0533	-9.82599	-6.61883	-2653.37	-5.06111	-18.6304	-18.7176	-9.1351	1.15632	0.717329	-84.4561	-10.9404	-3.27707	3243.04	-5.10401	-6.12813	-20.0133	-4.72603	0.409634	0.465996	-48.8833	-1.14414	0.997996	-2795.78	-3.76917	-11.7337	-4.84854	-0.94285	0.672176	-3.37696	-67.9062	-10.9895	-5.62304	-3327.5	-1.82897	-18.2068	-18.7027	-7.88447
rs35664429	0.007496	0.027303	0.057355	0.032548	0.030035	-0.08055	0.015626	0.016338	0.022667	-0.07349	-0.59969	-5.82884	-145.522	-15.4225	-17.0403	-6.99412	-12.8329	-12.0256	-19.8328	1.43845	0.843969	-24.7558	-0.48932	-3.89908	9900.37	1.64213	3.44775	16.733	-3.55679	0.829738	-6.10548	-58.7298	-39.4692	-4.10029	5437.29	-2.65965	-32.1977	-33.4837	-10.4414	0.668939	0.948712	-150.455	-14.4773	-12.7492	9964.93	-6.27112	-8.3162	-10.4296	-20.4534	-2.02683	-13.1938	-146.897	-17.5714	-21.3612	9182.25	-9.20081	-17.5523	-16.5886	-19.4202
rs35679428	0.052926	0.049384	0.037647	0.003352	0.02497	-0.03284	0.02318	0.027554	0.02855	-0.03678	-3.9144	-9.09688	-78.6007	-3.74142	-9.71942	-4.49223	-11.4298	-12.3338	-9.88047	-3.13632	-6.52836	-31.8194	2.02264	-4.68025	3854.38	-1.18413	-5.22232	-1.3397	-3.68852	-5.36374	-9.76062	-62.4623	9.76134	-16.6688	3719.93	-6.85743	-21.0545	-25.549	-7.47864	-3.6468	-9.98429	-101.21	-6.26224	-11.4996	5754.67	-4.43676	-14.0318	-17.3094	-12.257	-4.33681	-8.1825	-61.5445	-3.65218	-7.72951	2115.22	-4.82441	-9.91607	-7.34583	-6.77143
rs35735677	-0.01565	-0.00101	-0.02941	-0.00464	-0.00849	-0.00927	-0.03281	-0.0127	-0.01731	-0.03475	-1.79624	0.077198	-61.4671	-3.25218	-1.33906	-7.35529	-9.92349	-8.35101	-10.2742	-1.93968	-0.37077	-68.7122	-4.14649	-2.19726	-564.771	-7.88369	-10.9846	-10.0357	-11.3055	-0.43176	-0.23723	-57.0673	4.54706	-2.53261	-2161.25	0.469764	11.1405	-11.959	0.120902	-1.89908	0.631168	-80.2088	-4.25157	-3.69779	-1229.57	-9.68752	-13.5927	-10.9275	-11.9994	-1.8765	-0.43081	-51.5774	-3.20194	1.50913	-75.8978	-5.66055	-6.40983	-7.17253	-8.48899
rs35816010	0.017668	0.040703	-0.00465	0.009193	0.020312	0.005889	0.002726	0.018762	0.012247	0.012904	1.16524	7.64276	-12.9707	3.04835	8.22347	0.231048	6.55968	5.08806	3.12313	1.54018	8.87103	9.15561	5.83042	10.6366	1846.34	1.83954	9.51707	10.3911	6.14899	0.449827	7.71107	42.1745	0.735556	1.46551	58.7287	4.16743	7.7469	11.7593	5.14026	1.67915	8.83514	-0.89613	0.771633	10.4688	3281.5	1.03166	10.3527	8.72455	3.74861	0.778411	6.33289	-19.5494	4.89235	6.95804	659.957	-0.34019	3.42094	0.965027	3.111
rs361056	0.017814	0.015703	0.01477	0.006905	0.019948	0.014337	0.003919	0.011861	0.03428	-0.00998	-1.00665	-2.09034	-19.3691	-1.62639	-4.25674	0.096935	-3.97633	-13.5079	-3.04252	-1.2506	-2.90169	-33.3634	-3.36201	-5.78818	-1145.99	-0.89268	-5.86442	-16.8706	-4.88445	-3.09433	-4.29796	2.05549	-2.15851	-11.9083	-5741.69	-4.72969	-2.61178	-19.213	0.472927	-0.79671	-0.31196	-3.42339	-1.9207	-2.77733	-1074.75	1.12796	0.279171	-11.3446	-1.2198	-1.22485	-3.49131	-35.5029	-1.55115	-4.71838	-1409.06	-1.48633	-9.6723	-15.9467	-5.68149
rs362307	-0.03678	-0.0006	-0.04801	-0.0102	-0.03172	-0.05984	-0.02111	-0.03869	-0.06778	0.09015	2.85101	0.056423	102.919	0.679858	14.9144	5.54312	13.7285	36.4861	22.712	4.60544	5.78576	204.708	13.3848	26.0754	8421.45	12.8868	27.377	60.8124	36.5796	1.58804	-12.8212	70.6561	-3.73696	0.439823	7459.43	-6.97266	30.7463	50.8655	29.6902	3.75288	-2.44011	72.1877	1.99808	13.208	10999.3	7.05846	15.224	32.093	20.965	1.73792	3.06418	134.442	1.11783	17.2867	6119.45	3.84968	11.4275	40.2859	24.8869
rs3735064	0.001031	-0.00651	-0.03453	-0.0003	-0.01196	-0.01369	-0.01848	-0.00724	-0.02713	0.057991	-0.1715	2.12479	99.5381	2.89731	6.53414	5.80999	8.07833	17.1075	15.0139	0.051643	2.88743	114.6	4.77892	8.12475	1249.67	6.83673	9.94578	20.4795	16.9407	4.53664	4.30604	16.1618	8.49781	13.978	2332.63	-2.9358	9.66352	27.2163	15.8938	-0.67022	3.32818	111.587	4.57772	12.9885	1644.8	7.76634	13.7282	22.485	17.9937	0.294669	1.16087	82.4878	0.689863	-0.83111	1013.56	4.13495	2.57515	11.2458	11.6403
rs3741651	-0.04019	0.000248	-0.02425	-0.01287	-5.2e-05	-0.05894	-0.02743	-0.02685	-0.02457	-0.02648	-3.22974	1.81212	-43.2782	-1.69307	1.60008	-5.45343	-11.0419	-9.50556	-7.48823	-4.85598	-3.54315	-138.135	-13.5935	-8.80454	-7856.17	-12.3061	-23.8469	-32.0451	-20.3598	-3.65376	0.716754	-75.1391	-22.1805	-2.86351	-7677.68	-4.44435	2.66693	-5.81862	-1.97907	-3.02508	1.2696	-29.8148	0.458596	-1.60091	-9184.84	-0.96153	-5.79747	-15.374	-5.6259	-3.54259	2.41569	-59.3444	-3.43895	4.11091	-7128.31	-10.4957	-16.6965	-5.59008	-9.51766
rs376609228										-0.0727	-2.15438	-1.75662	-127.678	4.62622	-7.77558	-9.16959	-8.32825	-23.7582	-18.5136	-2.13109	-1.63119	-126.5	4.83971	-7.55291	145.911	-9.02677	-8.13424	-23.2203	-18.1729	-4.1705	-6.53135	-73.4704	-20.8991	-11.3885	-3451.03	-10.098	-6.8501	-29.4203	-21.5927	-1.8456	-1.01297	-137.235	6.70929	-6.27178	214.019	-8.80403	-2.43349	-23.5936	-21.5574	-2.5295	-3.0165	-127.356	1.28842	-12.5633	-16.9828	-10.7036	-14.1477	-27.1118	-17.7217
rs376751	-0.02251	-0.01057	-0.02152	-0.02216	-0.01231	-0.00839	-0.034	-0.03535	-0.02258	-0.03067	-1.64145	-2.20793	-47.415	-9.8889	-3.12737	-7.10534	-17.5743	-12.1676	-8.73728	-1.83276	-2.80212	-58.748	-11.2992	-4.31286	-930.734	-7.9288	-19.0512	-14.8734	-10.2674	1.04232	7.62004	29.4372	-7.74926	0.576731	-1021.13	4.33649	0.472789	6.12864	-5.99826	-1.7363	-2.987	-8.69536	-11.2386	-4.573	-1025.49	-5.14397	-13.6725	-10.1399	-4.70983	-1.49593	-1.4922	-91.7878	-6.20739	-3.38504	-1017.44	-8.67984	-19.7818	-14.7169	-13.707
rs3783324	-0.01876	0.026612	-0.0153	-0.02962	0.043574	-0.0147	0.014213	0.027875	0.005462	0.001804	-1.02901	3.20776	-18.2377	-12.1879	13.531	3.78993	11.3995	-1.52108	0.976842	-1.42616	1.86601	-41.1495	-15.0875	11.0184	-1903.3	2.1159	8.2614	-7.08694	-2.15904	-2.46424	8.50565	-66.985	-15.7359	9.28095	-2971.14	-0.25871	28.5345	8.26512	-3.12482	-1.63816	2.85536	-49.3442	-14.4246	12.7677	-2047.14	2.75963	7.97769	-5.42096	0.140161	-0.47748	3.46413	4.00298	-9.30723	12.9628	-1932.83	4.9053	15.1408	2.23382	1.03951
rs3784234	-0.01587	0.001114	-0.00583	-0.03673	0.005827	0.013155	-0.01013	-0.00896	-0.00153	0.000944	-1.30022	0.033335	-22.7978	-15.2577	1.48248	-2.86089	-5.46321	-0.66481	-0.58326	-0.97563	1.0864	-3.22486	-12.8155	3.60405	1628.77	-1.46731	-2.83072	3.846	2.05117	-2.23681	2.78624	26.4536	-19.1455	0.783541	7241.44	-1.66308	0.156414	11.8016	6.08246	-1.23213	-0.51127	-5.86306	-15.7026	3.54436	1571.69	-1.86756	-7.21597	2.8728	0.730576	-1.04359	1.25994	-34.612	-12.6669	0.448295	1859.67	-3.7508	-2.1186	-2.49671	-1.29084
rs3789586	0.009383	0.004549	0.060867	0.00108	0.008477	-0.04255	0.029138	0.007143	0.032103	-0.03659	-0.52901	1.02021	-139.522	-7.56635	-3.09927	-5.22776	-7.03749	-13.9621	-9.73777	0.531285	4.54401	-77.7572	0.085887	3.69327	5086.48	-0.78199	1.33775	0.736864	-1.42011	-3.78732	-2.1018	-49.0972	7.84115	0.952469	4079.29	-2.39667	12.2906	-15.0869	-7.7641	0.010862	1.6736	-122.491	-9.05043	-1.71886	5878.1	-5.18847	-1.64301	-7.27999	-10.3058	-0.87201	-0.16521	-155.05	-6.97141	-3.73989	4580.68	-5.68486	-11.7675	-19.2058	-8.91569
rs3799537	-0.00462	0.008224	0.09604	-0.01193	-0.00168	-0.00694	0.024536	0.007734	0.016699	-0.05076	-0.51484	-2.38216	-216.67	3.29531	1.03405	-5.31655	-1.62204	-14.1155	-12.7137	-0.20356	-1.31722	-199.215	5.46912	2.99321	1434.93	-4.07664	0.809093	-9.79916	-10.35	5.88173	3.96625	-105.276	28.186	-4.27087	-75.1875	-0.76979	-10.4368	20.0184	-16.7963	-1.04686	-0.01014	-186.353	-5.70264	-1.96271	-1112.99	-6.51735	2.2046	-13.941	-9.78432	-0.05818	-4.97143	-242.663	11.7963	5.16263	3600.73	-3.57086	-4.88551	-13.8654	-14.5231
rs3807729	-0.03362	-0.00558	-0.00231	-0.04577	0.000146	-0.02473	-0.02538	-0.04285	-0.0003	-0.00061	2.42743	3.1405	-9.46881	15.0034	0.295997	5.34437	16.9055	-3.23573	-0.48356	3.17857	5.59835	34.0428	20.4076	5.10509	3544.29	8.47917	22.7778	7.1437	5.41925	2.48652	-2.39673	46.8571	22.438	-2.04244	147.786	1.54514	7.3525	13.7116	2.03096	1.48489	4.31845	-18.1498	13.537	0.461369	3493.52	4.14454	14.9442	-4.36909	0.600959	3.49538	2.30406	-2.95669	16.1214	-0.25822	3962.6	6.52732	19.3021	-1.9627	-1.76913
rs3809627	-0.00857	0.025729	0.00246	-0.00557	0.038242	-0.00103	8.41e-06	0.006063	0.00266	-0.0192	0.210833	-6.04964	-19.5439	0.132043	-13.8507	1.08818	-4.40449	-2.97005	-5.60185	0.250188	-5.98718	-18.1389	0.294107	-13.6557	102.956	1.2132	-4.09155	-2.53682	-5.33063	2.1772	-1.02544	31.0824	6.06375	-10.522	-2793.66	-4.70748	-10.2723	-2.9091	-1.16696	0.597156	-5.0048	-20.3063	-5.15372	-9.47186	-13.8711	0.39409	-3.49865	-5.68558	-6.10398	-0.21199	-6.72042	-21.8067	5.11459	-18.5616	546.884	1.64891	-4.11192	-0.67857	-5.60616
rs383209	-0.01143	-0.00618	-0.02658	-0.01322	-0.00557	-0.04006	-0.01527	-0.01381	-0.0332	-0.03091	-0.66829	-2.12456	-57.1376	-3.53602	-2.6103	-2.27059	-5.27683	-18.2867	-7.95409	-1.80906	-5.83727	-124.794	-11.9235	-9.94172	-5559.36	-7.09318	-14.334	-34.22	-17.0301	-0.06111	-2.01508	-40.0102	0.676472	-8.63269	-3948.75	-2.42691	-8.55048	-10.9709	-8.80852	-1.17418	-1.98586	-46.9965	-0.89611	-2.81658	-5630.07	-2.15413	-4.08619	-21.9252	-7.01266	-0.32838	-2.82703	-63.7414	-6.54236	-3.8577	-5010.62	-2.27715	-7.35478	-16.0487	-9.01679
rs3847404	-0.01399	-0.00517	0.001516	-0.00512	-0.00323	-0.00279	-0.01766	-0.03166	0.002182	-0.00294	0.996884	2.32022	-13.0846	4.09455	3.35523	3.47968	15.768	1.26158	-1.36813	1.12879	2.77235	-4.91883	5.10738	4.21123	669.832	4.04124	16.7894	3.20241	-0.31644	0.57712	-0.60892	24.9514	0.315685	0.104856	-1725.04	7.71594	29.1416	15.7505	3.70693	0.758985	0.863846	-23.2394	9.36397	5.12801	1438.17	3.70864	16.6347	-4.75806	-2.12409	1.2268	3.7881	-5.52883	-1.37123	2.47824	-377.704	3.65928	16.3837	6.84436	-0.13346
rs3847548	-0.01182	0.005752	-0.00104	-0.04355	0.008969	-0.00886	0.006944	0.030808	-0.00342	-0.00718	0.71813	-1.61674	-8.40147	16.1678	-5.19204	-0.40676	-17.2855	0.731425	-2.2651	0.762415	-1.4654	-6.20914	16.4705	-4.9158	187.145	-0.2112	-16.8774	1.40242	-1.86673	-4.06706	0.021063	30.4391	17.371	5.34218	2733.14	-12.3638	-18.0743	4.84117	0.672757	0.885407	-2.21521	-9.104	11.458	-8.22896	1165.95	0.055035	-19.4537	-4.51131	-3.6172	0.609267	-1.46374	-24.9128	21.8816	-3.61031	-827.156	-0.74202	-14.644	4.84379	-2.27233
rs3848364	-0.01065	0.010304	-0.01752	-0.00858	0.000173	0.035821	-0.00681	-0.00428	0.005771	-0.00695	-0.64875	4.6814	-35.2609	-4.85437	2.78158	-1.71069	-1.27569	4.17024	-1.83293	0.383424	8.09739	27.248	2.84321	9.53449	5117.25	2.68492	6.9769	18.9249	6.5393	0.740337	-5.2693	-60.5382	7.63902	2.25381	3223.93	3.17951	-3.92229	-5.21894	-1.67925	-0.61273	5.99686	-24.4931	-1.80225	2.80146	5519.77	-0.05877	-5.54218	6.85566	1.62343	-0.6322	3.64885	-44.5497	-8.12869	2.78881	4290.68	-2.87181	3.87355	1.45463	-5.06624
rs3851634	0.002802	0.010904	0.035257	0.011762	0.016645	0.002741	0.013987	0.003157	0.038126	0.038337	-0.18676	1.78479	82.1156	3.82446	6.71964	1.53654	-0.22809	23.7291	9.00811	-0.33068	1.35307	73.8447	2.80683	5.80371	-684.419	0.914229	-1.36893	21.6328	7.82414	1.5754	5.28538	79.8701	8.37847	8.97763	1960.69	6.20628	15.782	26.0332	16.9598	-0.38127	2.21439	59.106	6.96949	7.11589	-2391.17	0.242394	-3.31255	25.0434	8.37485	-0.01835	1.19844	103.897	1.2721	6.70556	787.917	3.11281	2.40344	22.9732	9.67174
rs398652	0.019297	0.005653	0.003401	0.028795	0.001878	0.002849	0.022008	0.057495	0.003663	0.00514	-0.60997	-1.343	10.8353	-7.55094	-0.66489	-2.93798	-26.1993	0.633288	1.60694	-0.83437	-2.0032	-1.86311	-9.12406	-2.10988	-1006	-3.85179	-27.9163	-2.53647	-0.14429	-0.55958	5.25214	-42.073	-17.5608	24.7128	-938.444	-5.66721	-17.2491	0.068067	0.042532	-0.49449	-0.27197	38.569	-8.11611	3.71892	-1256.94	0.559222	-20.7481	-3.2521	1.17871	-1.00917	-3.54388	-4.25339	-8.87079	-3.60017	-869.162	-5.86059	-31.4764	5.89118	3.48515
rs4040223	0.005469	-0.00558			-0.02539	-0.03183	-0.00526		0.003893	0.01768	-0.58501	2.15577	13.1116	-7.58336	10.6043	0.693508	6.22517	-0.1767	5.09858	0.440621	5.51978	73.2353	-0.08103	17.1742	4979.43	5.00815	14.2497	14.1892	13.2118	0.099087	2.27649	22.6303	2.83289	2.88504	4043.61	3.75804	9.50131	4.20292	1.84345	0.04667	2.98676	24.2255	-5.90284	13.4104	6070.3	1.02631	5.60505	0.468875	7.23073	-1.2874	1.21276	6.50791	-10.201	7.89881	3847.86	0.594604	6.77656	-1.64945	3.73099
rs4052905	0.016499	0.003379	0.005538	-0.03418	0.011866	0.001506	0.002677	0.037539	0.00569	0.004051	1.60099	0.379196	21.2191	-10.7734	4.3013	0.868125	15.9493	6.24268	1.67163	1.60412	0.407425	22.73	-10.5892	4.39903	129.387	0.950983	15.9937	6.52501	1.83039	0.136638	-0.22873	-47.5042	-29.3582	8.28866	904.344	1.55034	17.6688	-7.57003	-2.98082	2.24609	2.54082	23.2317	-7.74267	6.7586	-901.369	0.920963	17.8602	7.13285	0.68866	0.975826	-1.92932	18.5829	-13.0295	1.36374	706.727	1.09792	13.4299	5.52845	2.39296
rs406664	0.002826	-0.00157	-0.01247	0.000113	-0.0081	0.033283	0.0012	-0.00675	-0.00822	-0.01081	-0.32269	-1.59633	-41.0301	-4.10317	-3.67428	-1.23297	-6.97968	-6.39355	-4.02258	0.714801	1.83498	18.8201	3.2982	2.93187	4904.07	3.08942	1.16899	7.97451	4.11501	0.651465	0.886491	46.3178	-9.61808	-0.19276	5729.74	5.18906	16.1488	-4.62277	5.39096	0.598927	-2.42019	-48.0023	-8.05464	-2.23599	6262.97	-2.36764	-8.86805	-9.86972	-3.93943	-1.34787	-1.30782	-44.9194	-1.18532	-5.28142	3339.38	-0.9115	-7.58722	-3.91082	-4.80759
rs4073177	0.015677	0.011872	0.008854	0.00939	0.021162	0.020775	0.005286	0.034785	0.018082	-0.02145	-1.16044	-3.55152	-25.0336	-1.18438	-4.53348	0.064764	-16.3724	-8.49982	-6.68657	-1.70096	-5.27828	-57.1468	-5.13242	-8.00486	-2616.06	-2.19332	-20.6313	-16.1329	-10.9757	0.580334	2.42757	64.5165	-11.7628	-5.31605	-3352.1	-1.85401	-4.54195	-10.5657	1.62066	-0.72801	-1.18655	-27.8686	0.138069	-4.35712	-2332.56	1.76851	-14.9121	-9.4525	-7.13866	-1.58135	-6.39952	-23.7297	-2.97801	-5.11801	-2822.78	-1.58351	-17.4474	-8.69867	-6.60029
rs41278946	0.01012	-0.00248	0.080423	0.015625	0.006505	0.00146	0.023285	0.018235	0.035623	-0.07581	-1.16826	0.160759	-189.196	-7.48272	-3.38588	-5.79431	-9.94093	-22.8433	-20.1727	-1.39093	-0.56794	-201.06	-9.0939	-4.73211	-1031.96	-6.73115	-11.5639	-25.8646	-21.9202	-1.43583	-6.05644	-94.3729	-39.7665	-10.0017	2967.4	-6.77349	-29.9443	-26.3494	-12.3198	-2.89515	-0.45371	-229.073	-15.0567	-8.94814	-434.01	-10.5114	-18.8661	-30.3194	-28.4208	0.227396	0.4742	-159.365	-3.31373	0.730686	-2271.84	-1.43763	-2.53897	-14.0957	-12.1603
rs4134909	0.03673	0.017716	0.060892	0.041971	0.022771	0.003766	0.057569	0.047705	0.027595	0.099674	3.92937	2.0936	168.392	18.6547	16.2226	11.1493	19.9695	16.7547	26.4624	3.86954	1.9059	166.47	18.4073	15.865	-178.259	10.9358	19.4938	16.0742	26.0028	-2.02922	-9.21831	28.2519	23.0598	-13.8988	12554.8	26.4529	42.5623	9.21436	8.98319	5.13008	1.1435	237.714	10.9592	22.8017	-1979.33	12.334	23.8621	23.8719	34.4281	2.62403	3.5928	95.7617	25.629	10.8287	1313.56	9.63653	13.7394	9.94748	19.4117
rs415565	-0.01502	-0.00318	-0.00854	-0.01969	0.001452	-0.004	-0.01659	-0.03553	-0.00552	0.014409	1.76682	1.90612	15.0447	7.26751	0.184821	4.24726	17.8087	2.31092	3.5074	1.71925	1.74171	13.4097	7.02348	-0.06094	-157.642	4.08676	17.4393	1.83431	3.20346	-0.55941	-1.21478	35.2586	1.72512	-4.35388	1388.69	8.27008	42.6452	-2.90664	5.3146	2.19972	2.34759	10.6396	5.93827	-1.04874	-1515.89	2.56174	13.084	-0.90013	3.40942	1.49033	1.76512	23.3065	8.99283	2.23098	898.924	5.9169	22.1923	6.55134	4.06206
rs42035	-0.01203	-0.00137	-0.03861	0.024129	-0.00571	0.041526	-0.00091	-0.00457	-0.01114	-0.03484	-1.06463	-0.26235	-90.1491	9.96675	-2.29724	-0.73787	-3.50918	-4.39056	-8.87892	-0.01468	3.2242	-26.629	17.836	4.54235	5217.46	3.77134	4.86453	10.5695	-0.34282	-0.70738	2.58689	-130.128	0.436595	-0.10692	4464.26	-3.4811	-9.21352	-30.2146	-10.5493	-0.58519	-0.1407	-89.7092	10.6582	-3.56609	5260.34	-0.90102	-5.56438	-2.79818	-9.43847	-1.48817	-0.57119	-105.087	9.73678	-1.0428	4852.61	-1.12126	-2.10522	-7.6946	-9.25465
rs42039	0.011559	0.002002	0.038866	-0.02372	0.00463	-0.04018	0.000937	0.004823	0.010481	-0.03468	-1.13906	-0.32287	-89.1126	9.1091	-2.26645	-0.86849	-4.12028	-4.83617	-8.87787	-0.12481	3.04273	-27.8809	16.6981	4.33649	5032.81	3.48415	3.96416	9.60228	-0.63064	-0.2617	1.91982	-128.122	1.49751	1.3456	4139.34	-3.03027	-9.47389	-26.4776	-10.164	-0.71457	-0.38171	-91.8929	9.11711	-4.17758	5120.28	-1.21605	-6.73157	-4.56114	-9.83964	-1.50904	-0.37353	-100.321	9.61715	-0.42122	4661.05	-1.00687	-1.8724	-6.92998	-8.83933
rs4241676	-0.0348	-0.00494	0.008948	-0.00076	-0.00767	-0.00275	0.009272	0.004983	-0.00292	0.002547	-2.42851	-0.30128	13.3804	-2.2692	-4.05499	0.959514	1.17367	-2.22819	-0.86404	-2.43948	-0.33205	12.1421	-2.38718	-4.1594	-67.2512	0.907006	1.01469	-2.48199	-0.96329	-1.1784	0.060232	56.5581	1.55934	5.71463	4331.3	3.41961	9.11705	4.45704	12.095	-2.58308	-1.18046	20.1635	-4.50924	-6.49357	-348.887	1.93656	-1.61677	3.04221	0.83856	-2.46582	0.585465	1.13479	-1.4267	-2.01775	270.717	-0.33507	3.52277	-8.88648	-2.42564
rs429358	0.048225	0.030119	0.014756	0.024742	0.041027	-0.00347	0.005421	0.024858	0.040729	0.00441	3.10621	2.75797	35.6394	10.1818	8.83841	0.014899	9.1003	19.7466	1.23607	3.0785	2.62932	33.1216	9.87112	8.61349	-208.22	-0.1313	8.83958	19.4321	0.980243	-1.4721	-0.74507	78.0798	2.18348	3.41446	959.562	3.22793	8.91521	23.5267	0.538747	3.85955	0.221369	28.3152	12.2043	8.03662	2182.48	-0.14698	8.57044	16.0777	-0.7257	2.61649	6.00454	38.6499	6.34539	10.8224	-2455.94	0.317053	9.75202	21.5775	2.87988
rs4334924	0.023347	-0.00028	-0.01369	0.037628	0.002761	0.018264	0.012483	0.026942	0.002098	0.00967	-1.17885	-0.50006	42.9869	-11.8684	-0.35705	-1.38314	-12.337	4.46251	3.5386	-1.33929	-1.0318	32.0672	-13.2799	-1.4884	-918.021	-2.12743	-13.6318	1.99925	2.13777	-1.66487	1.98943	-56.3802	-25.5608	7.72953	-4909.09	-4.55723	-3.78107	-14.2198	-4.44637	-1.73104	0.470376	27.7071	-12.0186	-1.33721	-1005.35	-3.69294	-13.6728	4.03353	1.2486	-0.65421	-1.75919	50.9079	-11.1412	0.419036	-414.33	0.451293	-9.57973	3.39395	5.01967
rs448162	-0.00397	0.005295	-0.02167	0.00308	0.011165	0.039541	-0.01313	-0.00545	-0.00682	-0.01747	0.058462	1.88353	-66.6981	1.58483	2.86175	-3.74324	-1.83022	-3.55958	-5.93596	1.11247	5.32626	-6.47292	9.10512	9.53365	4964.93	0.612557	6.43209	10.9255	2.24253	-0.77165	0.274712	15.4242	11.4658	11.5524	4628.39	0.869631	4.52806	5.16769	4.79218	-0.10377	2.35503	-53.2267	1.08407	4.08246	4690.37	-3.20173	1.24553	-1.97187	-4.97039	0.266744	1.49829	-73.0007	2.48492	1.17576	5688.42	-3.66261	-4.60467	-4.34744	-6.63196
rs4497382	-0.00128	-0.01411	-0.00132	-0.01246	-0.05924	-0.00017	-0.00787	-0.01317	-0.0059	0.002582	-0.16874	3.04404	-8.30251	3.39561	16.7054	2.24186	4.17596	0.394138	-0.69329	-0.31464	2.51415	-18.2643	2.09009	15.6544	-868.365	1.56037	2.932	-1.59801	-2.01985	2.23888	-9.53003	35.9781	28.6347	30.3975	2897.01	12.3958	19.5665	8.89297	10.4259	0.842922	4.68039	-34.4052	9.64912	16.6259	-2698.9	-1.28046	0.583287	6.08881	-2.24224	-1.23021	1.62327	17.0635	-2.19252	16.649	984.673	5.04181	6.70967	-7.7779	0.444739
rs4537257	0.010348	0.000576	0.005846	0.001762	-0.00423	-0.00796	0.015692	0.031202	0.005927	0.00179	1.27645	0.302711	13.3343	0.827513	0.571798	2.55447	15.0895	2.79076	0.546005	1.19432	0.024052	7.48682	0.131885	-0.02796	-477.221	2.17293	14.3334	1.4492	-0.18344	-0.72628	-4.0543	-14.5511	-4.3089	-9.66111	574.556	0.016581	24.61	-4.96846	-0.0694	0.099755	-1.22634	-20.9574	-0.83236	-4.66968	658.625	0.808119	11.1577	-2.14758	-4.20331	2.47325	1.67833	47.1729	3.53761	5.37219	-1805.11	4.11536	18.0601	8.53118	5.4367
rs45565035	-0.04726	-0.03019	-0.00613	-0.0268	-0.01632	-0.0051	-0.05211	-0.09638	-0.00171	0.005302	1.8377	3.50537	34.1534	10.9851	4.54304	7.35636	35.643	-3.86806	-0.85507	2.22525	4.61622	54.3719	13.5797	6.84949	1651.36	8.92826	38.5015	1.23686	1.95635	12.0795	1.70091	-12.9453	-47.9859	5.87007	2464.1	-11.5073	26.1319	9.40095	22.2218	3.24012	2.96722	99.7907	7.22636	-0.01592	2572.35	5.92201	40.4899	1.25347	4.38109	0.045922	4.82388	-31.7431	16.7318	9.22362	1048.23	8.34991	30.7417	-9.31329	-5.82625
rs458628	0.032833	0.01848	0.028989	0.020978	0.011159	0.019743	0.036303	0.028709	0.023897	-0.04081	-2.18638	-3.3829	-49.5292	-10.0759	-4.95658	-7.22983	-13.4885	-10.5108	-10.2306	-2.66729	-4.92723	-78.2982	-13.6667	-8.04022	-2374.92	-9.29826	-17.299	-17.2469	-14.1216	1.19569	2.76489	-35.6074	-5.03222	-8.33786	-739.089	4.18323	6.4068	-9.98648	-14.3354	-1.82598	-2.6152	-30.3053	-12.5651	-4.74345	-3878.95	-7.47571	-9.75761	-9.7527	-7.71119	-2.62794	-4.42252	-72.8224	-6.55208	-6.64762	-979.231	-6.67049	-16.8194	-13.0139	-13.1985
rs4608066	-0.00071	-0.00428	0.001535	0.000395	0.006517	-0.01125	-0.00858	0.000276	-0.03971	-0.00862	0.32495	-1.78377	16.1292	-1.04382	3.02653	-1.97779	0.419155	-16.5542	-1.28903	0.130603	-2.4455	3.64481	-2.55902	1.71695	-1012.59	-2.8298	-1.18684	-19.2702	-2.89089	-2.04792	-2.24274	-14.6344	8.46815	-5.91028	984.148	-1.68038	-8.87741	-22.8474	-8.6731	-0.44701	-4.04243	-5.55716	0.211253	0.280243	-393.234	-3.21367	-2.2093	-18.866	-4.61501	0.893438	0.637064	38.5423	-3.65269	6.61383	-1309.77	-1.08668	2.19383	-15.526	2.00378
rs477046	0.005345	0.003636	-0.00957	-0.03805	-0.00899	0.00236	0.023212	0.058754	-0.00806	-0.00574	-0.32666	0.361282	18.013	14.844	6.66222	-3.63133	-22.1005	4.95076	-0.16171	-0.46929	-0.10756	10.1965	13.884	5.76607	-637.8	-4.20506	-23.1331	3.06635	-1.26736	-0.01182	-3.30919	12.7035	21.1757	-10.4169	6359.26	-6.79806	-41.7276	1.95007	-10.5123	-0.1581	-1.7926	13.9736	13.2863	4.07062	-81.9161	-5.40816	-27.1761	1.95405	-2.07788	-0.48304	2.95739	29.1635	17.1383	9.61084	-847.547	-2.1378	-16.3155	7.72811	2.08263
rs478839		-0.01045	0.027593	-0.01643	-0.00064	0.03552	0.005844	-0.00312	0.017453	0.026059	-0.24221	-1.04655	45.8203	-8.35461	-1.24201	0.923105	-5.33494	5.51619	6.68105	0.681745	1.97179	100.456	-1.61819	4.67791	4472.8	4.80323	1.96472	18.449	14.0226		-3.04193	67.637	5.00673	3.75328	2470.48	2.48531	7.66322	19.5304	8.22877	0.011794	-2.78663	59.7865	-10.347	0.896907	5778.07	0.776209	-5.58723	5.3798	8.87915	-0.59824	1.09868	32.985	-4.37535	-2.68582	3066.22	1.04988	-4.79583	7.35306	4.40004
rs4791170	-0.00763	-0.00527	0.007303	0.000923	-0.01045	-0.04946	0.003737	0.010181	-0.01019	0.002333	-0.73029	-1.74338	-13.9001	3.83884	-5.09044	-1.21578	4.67613	-4.7837	-1.54229	-2.27662	-6.81199	-103.189	-7.25363	-14.9196	-7328.97	-7.62957	-7.479	-26.002	-13.6149	0.561269	-0.52051	168.993	14.4896	11.4245	-6436.19	6.1285	18.3508	-14.7827	17.1555	0.034132	-4.12394	1.23583	7.34165	-9.61501	-8009.58	1.61431	10.3629	-1.62781	-3.62598	-1.40146	1.0451	-30.8666	1.5149	-0.57517	-6528.64	-3.96568	-0.42564	-9.73255	-0.72906
rs4791250	-0.02099	-0.00712	-0.00588	0.058113	0.004892	0.009958	0.015281	0.000315	0.014293	-0.01212	-2.24311	-0.35015	-8.67275	19.8735	0.862917	3.23074	-6.73463	4.56208	-3.21378	-1.97188	0.534448	6.23218	21.7563	2.55727	1220.09	4.34138	-4.60248	8.45499	-1.10051	3.01528	2.51981	-14.7902	39.6876	9.76154	-803.174	10.0148	28.7774	4.3888	-2.87468	-1.4889	2.54714	-49.4632	21.5929	5.28099	2413.67	6.22175	2.10592	10.0881	-0.71802	-2.80249	-2.31864	19.2164	20.1957	-2.92189	89.2548	1.09387	-13.9513	-2.58213	-6.44429
rs4813630	-0.02318	-0.01217	-0.02177	-0.02121	-0.01087	-0.03631	-0.02597	-0.02706	-0.01804	0.025736	1.58033	2.06445	27.0497	6.29218	4.80679	4.21848	12.8411	8.71636	6.51427	2.62896	5.50325	87.8768	13.8601	11.4742	4998.84	8.5827	21.048	23.1164	14.6852	2.20033	-0.78229	24.4876	6.82621	-3.0288	6453.4	7.01668	15.6703	12.8393	9.14958	1.85583	2.62561	4.04753	7.39428	7.02554	3973.34	2.50497	10.0813	13.7915	6.33088	1.31625	1.5888	53.5991	6.08541	3.2665	5943.41	6.24099	16.1795	4.32889	7.74171
rs4841432	0.003442	-0.00385	-0.03606	0.011931	0.008796	0.002301	-0.02492	-0.00164	-0.00054	-0.03455	-0.03601	-0.13107	-86.2183	-0.92611	1.29503	-6.31932	-1.85488	-2.38707	-8.72307	0.108213	0.355016	-77.5576	0.09884	2.23709	682.801	-5.73219	-0.6983	-0.39285	-7.5749	0.157301	-1.95909	-66.8586	4.61062	5.91744	-722.459	-2.73594	-3.56829	18.0798	-13.2505	0.238034	-0.95625	-72.6881	-3.80283	-0.30981	1129.53	-5.84206	-2.37334	-1.90456	-7.90302	-0.28965	0.819174	-97.7664	2.02806	3.2603	81.5571	-6.61012	-1.73588	-2.76169	-9.62141
rs4888010	0.00395	0.003243	-0.00324	0.042433	0.001101	0.003281	0.022464	0.012051	0.009497	-0.00608	-0.51071	-0.34844	10.6163	-17.4155	-0.56917	-2.90237	-4.95842	-6.05086	-1.54386	-0.62123	-0.71817	3.66955	-18.3124	-1.3164	-578.064	-3.40115	-5.83992	-7.75812	-2.48792	1.54163	3.04112	-18.2469	1.20014	5.78264	1885.97	-3.16849	6.20783	6.58366	-2.0278	-1.46995	-0.22929	16.9079	-17.3604	-0.27475	-721.171	-4.94723	-6.65564	-4.26382	-1.74016	0.186184	-0.56862	-4.49148	-18.0079	-1.62492	-570.961	-0.75607	-2.57004	-7.34283	-1.94243
rs4925150	0.010901	0.004528	0.003752	0.038413	0.002333	-0.00813	0.012554	0.02417	0.011141	0.004505	-0.58714	-0.74164	-9.5655	-13.1735	-0.80998	-1.13691	-8.02613	-2.93804	0.769906	-0.47155	-0.34811	-3.90547	-12.4148	-0.11383	490.994	-0.6937	-7.1206	-1.43666	1.66624	1.00091	0.344626	17.6857	-14.9711	2.65496	1515.38	-5.6827	-18.7417	-7.40958	3.82014	-0.11491	-0.31401	8.03687	-12.2147	1.8911	1884.98	-1.15886	-4.73707	8.21446	2.37201	-0.8693	-0.99922	-26.6997	-14.6168	-3.35264	-686.413	-1.18924	-11.4388	-14.3322	-0.91041
rs4938399	-0.00087	-0.00177	0.015062	-0.05427	0.005889	-0.01047	-0.04833	-0.08888	0.002926	-0.00881	0.397233	0.260415	-28.5162	22.778	-2.14153	9.88494	39.2823	2.20738	-3.17139	0.547659	0.749194	-18.7179	24.0311	-1.11588	809.451	10.5719	40.3506	4.29014	-1.9417	2.05782	1.24095	8.47231	19.0509	-0.26482	3656.83	12.7862	60.4145	5.29159	3.47048	0.202288	-2.20031	8.04504	20.1846	-6.18751	761.707	8.48092	34.0695	7.49398	-1.04169	0.523305	2.92079	-58.0417	25.7079	1.5119	457.128	11.3669	44.7169	-1.27618	-4.18094
rs4947122	-0.00301	-0.03819	-0.0199	-0.00717	-0.04046	-0.00589	-0.0181	-0.01663	-0.02121	0.013922	0.255521	7.05694	49.8402	2.38253	18.2176	1.89512	10.7293	10.0145	4.48918	0.427242	7.62622	58.615	3.50282	19.2474	738.169	2.59224	11.9593	12.205	5.75771	-1.46022	9.08046	-20.7373	0.018975	12.8451	3637.47	7.46622	-9.88484	2.14727	-1.77246	-1.09402	5.53615	46.57	-3.16968	12.6614	1093.6	1.06587	10.4734	5.33328	2.9439	1.41629	8.27741	52.3563	6.90352	22.71	885.806	2.25864	11.613	13.0589	5.17146
rs4958244	-0.03408	-0.00895	-0.01239	-0.00123	-0.00576	0.008483	-0.02349	-0.01819	-0.01973	-0.02772	-2.64954	-1.20883	-38.7418	1.50963	-0.86195	-3.98492	-5.81217	-9.48332	-7.55822	-2.51207	-0.76514	-30.4529	2.54142	0.022323	697.557	-3.40665	-4.7326	-7.54982	-6.4858	-0.03962	-6.6006	19.0425	7.33092	-10.5085	1095.57	-3.33258	-8.35524	11.1645	-4.96727	-3.33229	-1.68512	-38.6676	-2.41439	-1.24746	1769.49	-4.31726	-5.7061	-13.5908	-7.87609	-2.15923	-0.78938	-34.2071	5.02368	-1.56098	-254.118	-3.78011	-5.88705	-6.37013	-7.57325
rs4985123	0.03365	0.006558	0.028092	0.031663	-0.0006	0.034875	0.021975	0.026399	0.006319	0.013096	2.43808	-0.03648	67.9088	16.7184	-2.64821	5.40542	10.6023	3.9557	3.56369	3.2502	2.6494	115.651	22.6519	2.57794	3923.99	8.82536	16.9589	15.3888	10.0247	2.41223	1.72	45.7049	-6.52249	12.648	5283.11	-1.94934	14.5169	-5.75166	2.3477	1.86443	-1.45817	66.6483	14.7655	-8.75247	3743.37	3.61666	5.84963	3.01428	-0.56646	3.00615	1.05727	62.6983	17.5734	4.10733	3954.19	6.93058	15.2194	4.80669	7.01499
rs5026242	-0.0029	0.001605	0.002451	0.001517	-0.00098	-0.03929	-0.0115	-0.00322	-0.0055	-0.00155	0.105793	0.267847	-5.64617	0.238769	0.962493	1.76655	-2.84189	-2.35645	-1.45453	1.20252	3.90548	59.4181	8.31508	8.00635	5344.57	6.38319	5.89431	12.945	7.24762	-0.16527	-0.53707	47.0317	8.34484	-2.71669	4769.85	3.55966	10.7386	10.3465	6.49731	-0.78149	0.182704	-47.6382	-1.60147	0.491755	3551.05	-1.74399	-10.9939	-5.20104	-7.76003	0.958306	0.143147	38.8942	2.64738	3.41505	7426.19	6.02033	6.54591	1.61185	5.26014
rs521609	-0.0044	0.002973	0.01969	-0.05022	0.005183	-0.01308	-0.04576	-0.07926	0.007922	-0.01237	0.326586	0.211061	-39.6838	21.6939	-0.5898	9.2504	34.2265	-1.45655	-4.0612	0.56318	0.977016	-25.1504	23.5273	0.95938	1195.19	10.2823	35.9797	1.80434	-2.17491	2.32533	0.461533	7.12481	16.7571	-0.36018	2323.9	10.6076	52.7133	10.1905	2.07662	-0.12497	-2.24479	-15.0901	18.1603	-5.20957	1393	8.08874	29.2417	4.7412	-3.13058	0.735055	2.74895	-58.6339	25.5011	3.88488	719.285	10.4236	39.2869	-6.19074	-3.92151
rs555925	-0.00525	0.003677	0.058735	-0.00167	0.003568	-0.00214	0.004821	0.011991	0.010858	-0.01355	0.721351	-0.68572	-131.18	0.078314	-4.41478	-0.4709	-6.87151	-5.23066	-4.14329	0.748477	-0.61626	-130.519	0.194567	-4.27312	72.5605	-0.37624	-6.67065	-4.9146	-3.94114	-2.11307	5.06727	-35.517	3.89589	-2.34877	368.027	-2.75843	7.82728	-6.21757	0.706718	0.920325	1.30604	-116.407	3.96224	-1.05284	1457.99	2.58011	-2.93813	-7.62984	-0.45414	0.574651	-2.42533	-145.213	-2.06643	-8.10604	-1101.43	-3.74361	-11.4155	-2.02823	-8.3206
rs55663797	-0.01338	0.003622	-0.04943	0.007097	-0.01805	-0.0893	-0.02571	0.025332	-0.02486	0.06569	1.94985	2.07647	92.6803	-3.76882	11.7673	5.76716	-10.3002	8.94522	17.0659	3.9248	8.62241	210.065	10.856	24.552	9682.88	14.1384	5.45737	36.5617	32.8099	0.319439	-0.67176	96.6582	-4.59557	9.79993	10671.4	-0.34702	-6.58074	4.34805	16.9946	2.08555	2.98204	107.265	-4.74146	12.3346	8485.34	4.56133	-12.4623	8.19267	16.5223	2.16552	0.993266	84.1184	-3.96943	11.951	11128.7	7.46274	-7.04157	10.2996	17.9051
rs55953689	-0.01654	-0.00431	-0.01384	-0.02181	-0.00597	-0.00718	-0.01783	-0.03355	-0.01392	-0.01618	-1.12863	-1.88523	-30.1111	-8.09165	-3.77705	-3.10943	-16.9926	-7.82256	-5.40979	-1.21486	-2.16888	-35.8626	-8.82982	-4.375	-485.239	-3.49522	-17.6572	-9.16281	-6.21328	0.789231	2.24035	17.0953	-6.30634	-4.81513	-2170.25	-6.13604	-8.93028	-6.56176	3.85836	-1.02775	-0.52597	-30.5362	-7.61806	-4.26646	-1119.36	-5.70277	-19.459	-15.9872	-6.7743	-1.13331	-3.36409	-11.8335	-8.69171	-3.06576	335.964	-0.78777	-14.7918	0.839373	-3.35949
rs56000151	0.028887	0.004261	0.015067	0.048195	0.009129	-0.02083	0.007389	-0.0255	0.007766	0.021393	1.98856	-1.47625	50.3719	19.0595	-0.04515	2.04875	-11.5885	5.95561	6.25803	1.47342	-3.1522	21.799	15.4887	-3.27268	-2398.66	-0.07635	-15.4815	-1.06149	2.29658	-0.03806	5.66946	37.6409	19.9294	10.0243	174.152	1.92609	-21.7152	1.99347	1.84842	2.36373	-0.30993	67.0531	21.0259	1.06436	345.286	-1.73839	-8.84771	4.69047	5.92246	1.86554	-2.32603	35.0761	17.3877	-0.23226	-5311.67	6.2791	-13.7797	8.58127	6.93592
rs56035050	0.01788	0.014086	0.068119	0.00666	0.008391	0.018115	0.004623	0.007316	0.02315	0.016937	0.573215	2.60474	136.737	6.72246	3.28302	1.65779	0.03828	11.7486	4.24636	1.10366	4.33814	170.591	10.9657	6.8289	2803.66	4.00998	4.34884	19.5209	8.74668	-4.22716	-7.39244	116.461	2.47383	11.0292	4364.38	-7.75233	27.1144	4.97757	6.13792	1.93355	4.71867	127.375	15.659	3.09313	6660.21	1.99696	13.267	15.8693	3.3241	-0.73152	1.092	142.294	-0.59143	4.03372	-912.226	1.1481	-12.3977	8.5268	4.47256
rs56153363	-0.00301	-0.00405	-0.0067	4.17e-05	-0.01414	0.001789	-0.01163	-0.00368	-0.03438	0.010235	0.27147	1.46647	20.4971	0.65745	4.11246	2.97733	1.782	20.3334	3.69253	-0.05954	0.318899	0.790644	-1.75974	1.93921	-1605.1	1.59659	-0.88381	15.516	0.996048	-0.57073	-3.73147	-38.7328	5.77212	1.50362	3392.24	-3.16757	19.7837	4.77528	-4.3949	-0.10218	3.15086	24.2621	-0.86533	3.81541	-1777.3	1.66763	-2.24847	23.1981	6.50586	0.628138	0.225622	20.9868	2.66178	5.23556	-1093.78	3.94272	4.66371	19.4349	1.8227
rs56367061	-0.00342	-0.03085	0.000335	-0.00268	-0.04137	0.007586	-0.01272	-0.01309	0.005166	-0.00226	-0.35066	-5.6517	11.5079	-4.62234	-13.3989	-1.64107	-7.43261	2.98298	0.717503	-0.14536	-4.99622	22.8589	-3.22608	-12.1293	935.519	-0.78606	-5.82989	5.77168	2.26086	0.127616	-3.78716	-50.2695	4.23883	-3.36771	3357.24	-1.55064	-17.973	11.6962	-9.72108	-0.40957	-5.70019	5.73595	-3.58387	-13.4823	-9.35342	-2.62324	-10.8725	3.22355	-4.21371	-0.26172	-5.58365	27.4669	-4.86482	-13.8806	2174.55	-0.64891	-5.21534	4.12912	6.59484
rs56712316	0.00417	0.019867	0.006737	0.030717	0.011155	0.011791	0.018133	0.037085	0.012835	-0.01174	0.162384	-3.64385	-22.0206	-11.1594	-3.97457	-2.77507	-13.9544	-3.43411	-3.64844	-0.24326	-4.88273	-42.6247	-13.6903	-6.32859	-1662.93	-4.31262	-16.9002	-8.58793	-6.5605	-1.3465	1.41316	-10.7072	-6.21465	2.44433	-1845.61	2.39916	-22.1992	4.64748	0.368038	1.87766	-3.04374	37.3341	-7.33798	5.68849	-3402.27	-0.26371	-9.72205	9.74174	6.88402	-1.25256	-4.7742	-80.0405	-13.3853	-14.1941	-112.65	-5.53379	-16.8696	-16.5862	-13.9998
rs569940	0.008266	-0.00361	0.033368	0.001054	-0.00106	-0.03223	0.013458	0.009863	0.009047	-0.01894	-0.44717	1.12662	-80.2575	-1.27347	0.37254	-3.51293	-4.62459	-6.46019	-5.99046	0.346541	3.72002	-34.5255	4.42087	5.42835	3765.29	-0.2326	1.64036	4.51578	0.210552	-2.5947	2.55403	-28.0865	16.5642	9.45229	5584.29	0.313519	-0.16966	5.92869	2.21819	-0.71041	0.827407	-87.5373	1.28432	-0.21988	4903.98	-3.11236	-1.21054	-7.68852	-6.72552	-0.14012	1.17423	-67.272	-2.9967	-0.20902	3023.68	-3.4514	-7.44291	-4.58395	-5.41196
rs57668191	0.012622	0.018923	0.038482	0.009555	0.006883	0.020044	0.024903	0.0137	0.005589	0.027848	1.15654	3.62424	81.7895	4.00677	2.25842	3.90713	4.83219	2.08487	7.43132	1.85767	5.92843	124.011	9.23102	6.82449	3461.04	6.90075	10.432	12.0329	13.0977	-0.4982	1.95538	74.6365	-8.22435	12.7549	3003.22	8.63776	4.08728	-9.41104	5.51564	0.893222	5.01829	111.653	-0.03044	4.49294	3580.44	4.31319	9.97177	0.005522	10.5916	1.52231	2.15153	49.5199	9.08874	-1.11319	3139.11	3.42717	0.793285	4.08272	3.64045
rs5771206	0.004657	-0.00378	0.022154	0.007384	-0.00085	-0.00248	0.035517	0.01633	0.020207	0.04352	0.710932	0.344129	65.8441	2.70886	2.30957	6.95357	7.58111	10.4746	11.8016	0.825894	0.723946	73.1469	3.56751	3.06679	578.533	7.4521	8.5039	12.1737	12.7178	0.102661	-4.74634	32.2671	15.7107	7.78578	-2136.86	6.83109	25.2535	10.8061	8.51451	0.847227	-1.30009	51.8378	-1.50563	-0.29663	-441.208	6.55842	2.97214	6.9574	8.32994	0.671064	1.80286	82.8297	5.35274	4.78266	1315.35	7.13155	12.8277	14.1578	15.4651
rs59214896	-0.00393	-0.0091	0.049649	-0.00323	0.000827	0.037871	0.017506	0.012465	0.019067	0.036901	-0.24206	-0.83787	112.015	0.552124	1.26876	4.27741	9.51799	12.0832	10.7463	0.754487	2.44202	171.332	7.91461	7.74487	4891.72	8.52148	17.3811	26.0923	18.7782	0.802864	-3.25996	61.0135	-5.04117	-0.35983	-418.156	0.261849	-3.54131	-6.02722	2.23049	-0.3977	-0.20918	125.412	0.095198	0.527108	6172.29	4.19315	8.91839	12.2321	12.9458	0.158846	-0.50746	94.2314	1.95469	2.18177	4143.29	4.6347	12.6582	13.3379	8.50058
rs6020566	-0.00047	-0.0088	0.056609	-0.01464	0.011936	0.002035	0.020192	0.004262	0.014807	0.03659	0.677434	-0.62746	115.539	-3.93641	5.29398	4.58403	3.7085	5.10711	10.3401	0.522293	-1.10992	107.381	-4.95145	4.34542	-657.205	3.98454	2.52869	3.12243	9.22146	0.714352	-7.46995	56.3203	-12.9365	6.84849	1663.71	4.08232	-8.0545	18.4551	4.59543	0.73052	-0.59044	109.845	-6.82933	9.55908	-1976.49	5.30142	7.11279	6.23135	8.46399	0.797738	-0.41426	122.434	-1.10754	2.12238	848.87	4.18719	1.1382	3.61243	12.229
rs6037422	-0.00649	-0.00117	0.008107	-0.0109	0.001083	0.009735	-0.04146	-0.03207	-0.00748	-0.00023	0.385931	-0.43024	-17.2841	5.11701	-2.66191	7.79325	14.4672	-1.87111	-0.47831	-0.1576	-2.1889	-48.1906	1.2928	-6.10527	-2532.3	5.55258	10.1333	-9.40012	-4.70748	0.37	0.516768	-10.1948	-1.01854	11.2589	-566.839	4.24224	3.40781	8.42655	2.75207	0.130628	-1.64245	-9.77274	10.3834	-4.63469	-1441.49	9.47231	16.3662	-2.49843	-0.77355	0.527562	0.454794	-22.8414	0.748423	-0.05134	-3903.74	6.21152	12.0201	-0.25591	-0.10762
rs60386222	0.062084	0.048184		0.002167	0.029557	-0.04399	0.028689	0.027958	0.040381	-0.03641	-4.48231	-8.61531	-86.3494	-4.01288	-10.789	-5.4554	-12.2396	-15.7259	-9.98789	-3.42141	-5.12113	-23.6126	3.75032	-3.98014	5176.28	-0.97994	-3.85932	-0.91086	-1.61209	-6.54367	-8.49247	-71.188	11.3457	-14.4384	5015.46	-9.57358	-25.018	-32.3702	-5.83089	-4.76381	-9.70444	-113.807	-6.42602	-13.2014	7171.12	-6.45509	-18.0793	-23.0771	-13.71	-4.43037	-7.62074	-63.6105	-4.36467	-8.14449	3682.58	-4.90779	-7.86347	-8.87896	-5.55055
rs6042445	-0.01294	0.002088	0.014394	-0.01484	0.009817	0.010491	0.002347	-0.00938	0.037274	-0.01782	1.0044	-0.05256	-30.3833	8.5872	-1.80116	0.053152	7.0182	-16.1535	-5.90098	0.687284	-1.09792	-49.4658	6.1546	-3.87454	-1608.5	-1.3106	4.45104	-20.5963	-8.49734	0.715835	1.24377	32.4624	11.0756	4.51322	-3471.81	-0.88251	3.45153	-9.12104	3.60908	1.95454	2.59623	-12.2729	11.8952	6.07455	-1398.11	2.24303	15.0197	-9.5211	-1.48646	-0.21591	-3.17307	-57.0084	2.45063	-9.89954	-2450.23	-2.84567	-1.62114	-23.623	-10.5794
rs6050472	0.012653	-0.01661	0.03641	0.011831	-0.00344	0.020927	0.037598	0.024612	0.027324	0.026013	1.01751	-2.35595	64.5388	3.70576	-0.95833	6.81933	10.9405	12.2012	6.44409	1.49808	-0.75639	94.1144	7.31965	2.22616	2395.05	8.86932	14.7772	19.1333	10.3137	-1.91458	-6.42337	81.5963	-10.2107	4.8131	1371.87	6.29286	5.38257	4.6248	10.1864	0.759612	-3.38907	60.693	9.07012	0.800869	1101.87	5.39972	12.8249	9.04905	5.85434	1.36847	-1.2206	74.7843	-0.5802	-3.43207	3468.5	8.12724	9.32032	14.7022	7.40288
rs6051439	-0.00553	-0.00171	0.007991	-0.01086	0.000452	0.009018	-0.04125	-0.03239	-0.00809	2.31e-05	0.312352	-0.43179	-16.7779	5.2038	-2.51933	7.73311	14.634	-1.83294	-0.40607	-0.20834	-2.11619	-46.2258	1.55492	-5.81109	-2415.15	5.59208	10.4867	-9.02773	-4.44941	0.375861	0.504049	-10.1404	-1.04197	11.2458	-571.765	4.26967	3.46126	8.4461	2.7765	0.091345	-1.62231	-7.89399	10.2903	-4.46488	-1320.58	9.47744	16.7197	-2.10689	-0.49392	0.417845	0.450351	-23.3549	1.02726	0.092813	-3821.04	6.06941	11.9804	-0.51982	-0.2343
rs6058468	-0.01125	0.011312	-0.01221	-0.05806	0.03347	-0.0157	-0.05415	-0.07274	-0.01177	0.017966	0.174903	-2.7567	36.7955	19.9193	-12.5731	10.4392	30.0399	4.19505	5.44135	0.451287	-1.85356	52.7773	21.9105	-10.8355	1285.78	11.5741	32.0923	7.95311	7.55798	2.27265	2.87881	-13.7898	29.8921	-0.51593	-2487.47	3.90519	45.9	11.8308	-0.55076	-0.28793	-5.15714	41.616	22.366	-11.7451	2101.72	12.1249	29.92	6.85419	8.15266	0.44558	-0.77523	38.3658	18.9073	-13.8995	525.624	8.80812	29.4533	1.91447	3.02819
rs60642411	-0.00991	0.008634	0.072158	-0.01624	0.028261	-0.00151	0.009069	-0.02292	0.032727	-0.07111	0.340044	-3.15143	-139.585	9.42787	-7.0236	-1.59028	9.74167	-12.8091	-14.0655	0.131805	-3.82207	-150.947	8.03377	-8.32493	-917.299	-2.39725	8.11322	-15.6792	-15.6677	1.06158	1.99702	-248.141	16.8066	-39.9163	-1376.04	5.91817	-21.632	-62.0738	-65.4681	-1.57228	-1.1175	-147.427	9.79309	-7.93137	-1348.06	-0.44435	14.1127	-5.89924	-13.5512	2.34735	-5.00007	-134.446	9.16014	-6.27051	-917.266	-2.94377	5.91692	-17.7627	-13.8071
rs6078382	-0.00816	-0.00412	-0.00178	0.000125	-0.00432	-0.00382	-0.01428	-0.03186	-0.00519	0.007479	0.414808	0.070182	18.7861	-1.25226	3.24547	2.30027	15.3348	5.11768	2.21545	0.203539	-0.62466	6.24934	-2.76136	1.89939	-994.366	1.46	13.6134	2.0794	0.564146	2.47638	-0.27975	-7.88662	9.17148	-4.14262	1570.36	3.60838	17.2629	3.60523	0.113744	0.420843	2.31459	31.2889	3.00905	8.95944	-1245.77	3.58453	19.1794	5.76192	2.41393	0.621677	-2.11404	9.5342	-6.75694	-2.4463	-451.181	0.601795	11.2693	4.67708	2.28166
rs6087771	0.01269	-0.01252	0.01214	0.057692	-0.03415	0.014184	0.053918	0.074314	0.011829	0.019401	0.132789	-2.90983	38.2697	19.728	-12.8081	10.3508	29.6391	3.60927	5.69123	0.390965	-2.06765	53.104	21.5784	-11.1934	1190.74	11.4052	31.5484	7.10157	7.65875	2.16019	3.79124	-17.237	30.7876	0.672927	-1809.32	3.00372	50.8506	14.1	0.318063	-0.30448	-5.24244	41.544	21.6348	-12.0486	2183.57	11.9846	29.3602	6.24652	8.19572	0.390714	-1.01087	40.5935	19.3239	-14.0325	241.38	8.79803	29.3449	1.16402	3.44088
rs6087999	-0.01665	0.001342	0.003219	-0.0004	0.002313	0.033205	0.0027	0.002842	-0.00692	-0.00216	-1.28039	-0.53607	-7.27555	-0.32162	1.30726	-0.80278	3.1876	-6.85921	-1.12059	-0.33164	2.64491	48.1387	6.62966	7.40982	4600.37	3.19018	10.6303	6.33563	6.42647	-1.39282	0.98599	29.122	-4.80938	1.6677	4081.76	7.65396	-13.0304	-6.00498	3.20857	-2.01887	-1.82343	-32.8208	-1.25529	-2.82492	6078.96	-2.18542	-1.64989	-15.6703	-5.75463	-0.49786	0.344614	17.2326	0.940797	4.81685	3440.75	0.768738	9.30463	1.44151	3.0952
rs6088520	0.008389	0.015768	0.012135	0.001983	0.009294	0.03166	-0.0004	0.015736	-0.00762	-0.00438	-1.18167	-3.14486	-32.3619	-3.80477	-4.48744	0.812297	-3.72164	0.937011	-0.45065	-2.13071	-6.2939	-88.8276	-10.806	-10.6436	-4639.37	-3.23232	-11.2418	-12.4437	-8.10127	1.85305	-1.09783	-94.9362	8.05485	-5.56454	-5125.81	-4.41867	-9.52166	8.09212	-6.50955	-0.29772	-2.03671	-30.8222	-4.34714	-1.31877	-5566.32	0.842057	-1.40853	3.36377	-0.39943	-2.10568	-3.97214	-32.6685	-3.63033	-7.69909	-3235.81	1.55676	-6.03396	-2.01305	0.176792
rs6088802	0.007686	0.02963	0.044839	-0.02138	0.032561	-0.00233	0.01239	0.017158	0.021077	0.03561	1.10595	6.51494	93.6565	-7.25309	9.54894	2.04499	5.0868	10.1099	9.50861	1.09996	6.54771	94.0824	-7.29895	9.54672	-7.15232	2.03781	5.07455	10.1197	9.47096	0.078643	4.52982	56.1121	-7.35558	16.258	-3132.36	7.05549	17.8223	16.0171	7.97868	0.980704	5.41936	106.513	-7.51088	7.40266	-29.4766	3.5894	6.66342	7.64103	8.35917	1.2014	7.19732	81.9075	-7.83412	12.0797	-618.603	0.171025	2.24361	12.9364	10.5751
rs60973977	0.020053	0.000868	0.006029	0.043248	0.004965	0.014855	0.002934	-0.00642	0.010914	0.005919	0.816218	1.34568	17.5054	16.5839	4.51473	1.22237	-0.28501	9.33806	1.77257	1.34534	3.12841	49.8507	20.6312	8.00076	2661.87	3.51433	4.01677	16.9984	6.07847	1.27493	-3.54784	6.86408	29.4761	-7.30572	985.122	3.91629	-13.486	17.0326	0.225848	0.610484	0.343954	-32.896	13.8212	-0.65635	536.38	0.786574	-1.48597	4.37749	-5.3486	1.55942	2.71632	73.0399	22.4811	9.49666	4737.44	1.65772	2.29615	14.0101	8.92436
rs6108676	-0.01802	-0.00946	-0.01652	0.000438	-0.00595	0.009706	-0.01489	-0.01093	-0.03399	0.03064	1.79054	2.66485	40.0378	1.71288	4.82387	1.9695	7.28683	15.5079	6.81375	1.64598	2.16224	31.5781	0.646785	3.86186	-713.91	1.35522	6.12619	13.5352	5.61354	-0.73826	0.841724	52.0241	-4.40573	2.48488	-5204.71	2.82759	-1.76085	22.6135	15.9676	1.6267	4.04661	49.3566	4.77818	9.02973	-1547.89	3.28036	9.91818	22.488	8.27393	1.97094	1.74973	37.3702	-0.84414	1.46091	-195.5	0.626874	4.12713	8.81844	5.54311
rs6121038	0.010701	-0.01161	0.012988	0.056979	-0.03249	0.014785	0.055187	0.071831	0.011936	0.018782	0.08544	-2.83714	37.8324	19.6613	-12.493	10.3813	29.8995	3.70314	5.5158	0.328001	-2.03999	51.7936	21.4108	-10.9735	1121.93	11.3749	31.6925	6.98018	7.36569	2.51236	3.37892	-19.9694	30.3974	2.27558	-1556.01	3.28347	50.0246	16.0065	0.367276	-0.38516	-5.4248	44.4412	20.9853	-11.7852	2469.77	12.2112	29.5405	6.81764	8.15838	0.391103	-0.72523	38.0603	19.8903	-13.6132	-176.113	8.66744	29.7832	0.788016	3.29589
rs6135517	0.017023	0.006501	0.006607	-0.03807	0.008524	0.000304	-0.0024	0.031878	0.005589	0.00202	1.36352	0.256989	17.8232	-12.7954	3.49318	0.033895	13.8498	5.71741	1.09886	1.30005	0.061582	15.4057	-13.0862	3.15546	-187.572	-0.16331	13.3779	5.0516	0.725495	0.309905	-0.82237	-45.1699	-28.0132	5.20341	845.105	1.41504	17.3764	-4.80589	-3.27113	1.87322	2.51263	11.1877	-10.7619	5.5551	-909.351	-0.83973	14.7927	5.52568	-1.04871	0.865488	-2.0398	22.2862	-13.7637	1.19504	125.027	1.3408	12.4923	5.997	2.89248
rs61600993	-0.00039	-0.0476	0.002032	0.004932	-0.01686	-0.00906	0.008795	0.00068	-0.00658	-0.02261	-0.19966	7.26559	-2.57441	-2.19797	5.94806	-1.96877	1.61901	2.50535	-3.79712	-0.35989	6.75304	-11.1153	-3.19767	4.949	-665.696	-2.57556	0.414598	0.289006	-4.93554	-1.28319	18.211	-81.0666	-5.64396	-0.32713	1235.91	-6.41221	-23.0969	-22.5127	-19.8992	0.723545	6.8241	-14.278	-0.73887	5.99983	240.133	-1.45704	7.44647	6.0506	-1.12322	-1.03642	7.99172	1.12471	-2.58842	6.71583	-1775.26	-2.09092	-3.35408	-1.45545	-6.79529
rs616596	-0.01296	-0.00765	-0.00317	-0.03936	-0.00113	0.010583	-0.00027	0.011361	0.007104	-0.0099	1.09633	1.18061	-4.78093	16.1739	2.1575	0.380057	-3.15573	2.44735	-3.01448	0.832605	0.297128	-20.7693	14.2859	0.43806	-1283.99	-0.73014	-5.28061	-1.33953	-5.08664	0.818165	5.62387	4.39209	25.7257	-3.40704	-1916.78	-2.28489	-13.8338	-8.04721	0.30928	1.31459	1.53922	-3.95709	19.2213	3.1631	-1204.6	2.17992	2.59959	1.40431	-1.75067	0.742849	0.764941	-15.3115	14.3071	1.50853	-1143.22	-1.49366	-9.25279	3.86329	-4.22535
rs61740895	0.004744	-0.00487	0.000838	-0.00039	-0.00803	-0.01149	0.016017	0.033248	0.006873	0.003331	-0.18103	1.71238	8.35674	-0.5753	4.15037	-3.28865	-14.3509	-2.26218	1.76581	0.047448	2.43887	22.1844	1.10407	5.60906	1115.73	-2.34036	-12.455	0.979073	3.61359	0.344159	0.834005	-54.6188	7.68089	-6.47479	4838.63	-3.15147	-38.1098	-3.19622	-5.50287	-0.41899	1.8368	-22.1551	-1.4068	3.69582	1780.35	-3.43241	-17.3238	-3.80815	0.132394	-0.04656	1.8938	32.076	-0.0629	5.5351	-253.745	-3.62355	-10.8305	-0.52188	2.55015
rs61788289	0.012859	0.064782	0.014863	0.031366	0.056259	0.003162	0.028695	0.040829	-0.01401	0.041326	0.638951	9.85519	39.926	7.63998	24.7038	5.59336	21.3302	-6.20905	10.5625	0.657156	9.84706	40.1994	7.7958	24.7206	53.7687	5.64438	21.405	-6.18647	10.6427	0.954028	23.6713	25.2885	34.628	7.10222	4736.44	-2.29229	35.2784	-16.3032	12.2864	1.21341	12.2649	78.8869	25.3322	28.6997	-600.962	12.0499	38.168	-10.571	13.95	0.545352	8.43697	3.98285	-6.63857	24.1099	1593.54	0.151059	6.75963	-1.1761	8.19028
rs61836338	-0.00394	-0.00864	-0.0043		-0.00536	0.032926	-0.00175		0.001371	-0.00048	0.235967	1.25416	20.2667	-1.824	2.09978	0.935903	5.37152	1.76259	-0.54276	-0.49529	-1.15199	-23.8369	-7.25698	-2.67469	-3610.85	-2.17744	-0.48035	-8.74726	-6.47696	0.501294	-0.66081	8.74539	4.94586	-1.53502	-6605.46	-3.62204	-3.97057	-14.3911	2.71565	0.216852	-0.68335	34.6729	1.63337	1.79319	-4126.55	-0.00465	7.10806	1.18903	-0.47677	0.257267	3.20164	8.30258	-5.66997	2.57383	-2928.9	1.89473	2.78978	4.1669	-0.60647
rs61881109	0.015679	0.017896	0.098249	-0.01364	0.009471	0.027001	0.001979	0.016953	0.015111	-0.03658	-0.47532	-3.80846	-182.761	-1.5372	0.281172	-4.75219	-6.45085	-2.27087	-6.31367	-0.77074	-4.71394	-199.316	-3.71912	-1.58568	-1416.78	-6.01203	-8.68846	-6.19811	-8.64483	-5.90565	-4.62442	-267.45	0.068905	-10.1813	-448.894	-6.11757	-69.3469	-16.0802	-33.2213	-2.10079	-2.58757	-225.446	-8.53415	-5.36963	-6898.83	-6.84571	-6.68802	-12.8957	-14.3657	1.06973	-5.16556	-164.385	4.6072	6.2755	3315.89	-2.99579	-7.60526	6.65451	-0.44211
rs61886128	0.009384	0.004862	0.007618	0.011028	-0.00577	0.006134	0.032133	0.010204	0.007067	-0.01094	-0.55902	-0.65956	-28.3249	-2.1054	3.03808	-5.19292	-4.66853	-4.5523	-2.03431	-0.72945	-1.21572	-39.3844	-3.44883	1.89537	-889.426	-5.90786	-6.09023	-7.08049	-3.42298	-0.07067	0.558372	-8.69442	-14.2234	8.71601	-2159.18	-9.73022	-7.70225	-12.9966	-8.42236	0.035368	-0.36362	-33.8116	-0.93375	3.29184	-1678.71	-5.88833	-10.1616	-7.49448	-1.87201	-1.07409	-1.24878	-21.2548	-3.67573	2.62741	357.193	-5.3164	-1.44543	-2.77889	-2.34771
rs62012782	0.019381	0.01827	0.004032	0.040189	0.006353	0.046921	0.010554	0.025014	0.017443	-0.0021	-0.83091	-2.75042	-9.3858	-12.7884	-6.17801	-2.07817	-10.2862	-9.23138	-0.81721	-1.93715	-6.35827	-74.7907	-20.9592	-13.3106	-5409.81	-6.76555	-19.0037	-24.8461	-9.68127	-0.42403	-6.17884	-30.7138	-25.0917	-8.91663	-8584.95	-4.69992	-15.7901	-10.089	1.19435	-1.96436	-2.55972	-6.01622	-18.9088	-8.07732	-7642.01	-3.18333	-14.4348	-9.4882	-5.31762	0.247275	-3.00499	-5.53163	-6.44283	-4.4631	-2996.97	-1.15986	-5.91148	-8.09541	4.04762
rs62037364	-0.02964	-0.01015	0.019388	-0.04672	-0.00455	-0.02777	-0.01034	-0.03575	0.011118	-0.03225	1.88413	1.35031	-54.6613	17.6277	2.97144	2.68889	18.1915	-4.85721	-7.97571	2.57873	3.661	-12.1261	22.9131	7.53137	3500.13	5.66732	23.6827	5.11846	-2.28677	0.837897	0.103567	-19.3938	15.3996	-11.5656	4622.17	2.58333	4.66468	2.07007	-11.5468	1.46995	1.547	-51.1753	14.9032	4.57376	4466.95	2.91672	14.2478	-6.55284	-8.20305	2.23841	0.791368	-59.3045	20.8367	1.02938	2359.28	2.69005	22.2988	-4.44627	-8.33965
rs62044989	-0.03339	-0.00801	-0.00426	-0.07941	-0.01116	-0.01473	-0.03784	-0.04733	-0.01829	-0.0207	-1.4053	-2.49031	-4.20269	-22.4261	-4.92689	-4.54813	-12.2882	-3.96959	-6.37648	-1.52412	-2.98112	-12.7078	-23.4923	-5.86111	-707.179	-5.1176	-13.2251	-6.1224	-7.54363	-5.70379	14.329	27.6933	-24.5698	11.4111	883.053	-15.97	-27.1989	21.4906	2.08399	-0.45398	-2.43469	27.2552	-18.5476	-5.50882	-2749.14	-4.22413	-12.1776	-4.99522	-5.7032	-2.2314	-1.60526	-27.132	-25.8765	-2.3624	1767.1	-4.35258	-9.63967	2.08382	-5.33265
rs62064652	0.010346	-0.00314		-0.01008	0.017171	0.089922	0.022407	-0.02499	0.02182	0.063569	1.81237	1.86951	87.6058	-4.86881	10.9427	5.44038	-10.8637	7.38843	16.4165	3.74437	8.26703	202.444	9.43485	23.4558	9470.09	13.6279	4.55696	34.3902	31.8183	0.40501	-0.48266	95.172	-5.13193	10.6843	10673.4	0.18441	-6.30278	5.48188	17.1379	1.82392	2.71784	100.543	-6.1611	11.0367	8134.01	4.52517	-12.7286	5.85792	15.3955	2.16244	0.903733	80.6426	-4.7322	11.4382	11026.7	6.84318	-8.06737	9.75192	17.6896
rs62082217	0.010295	0.002645	-0.0052	0.059947	0.008104	-0.00022	-0.00056	-0.04781	0.001783	-0.002	-0.51579	-1.00361	4.52837	-26.5496	-1.55455	-0.84929	21.5633	-2.00046	-0.41344	-0.44976	-0.76024	8.06975	-26.1443	-1.15523	335.797	-0.55878	21.9	-1.17682	0.065843	-0.26269	0.748861	-61.1858	-22.3382	-9.89299	1568.95	8.75641	35.0931	-7.03713	-1.29115	-0.21834	-4.29638	16.184	-33.1607	-6.63473	3688.74	0.422058	10.9179	-4.77926	1.40682	-1.14784	1.81862	-14.4084	-22.5438	2.1051	-2871.16	-3.14748	28.0054	-0.57069	-2.14576
rs62157778	-0.00051	-0.00138	0.057397	-0.01933	0.000975	0.033544	0.013932	-0.00544	0.009332	-0.03234	-0.09412	1.36354	-106.401	7.20565	-1.17681	-1.39252	4.29315	-3.03551	-6.88464	-0.71589	-0.6855	-142.776	2.63898	-5.15566	-3044.93	-4.0339	-0.53821	-11.6395	-11.8969	-0.48289	-0.54911	-128.93	9.10652	-5.09075	-4441.91	-4.91953	-20.2144	-8.01776	-18.8691	0.248805	2.07523	-91.4992	10.9651	0.068936	-3629.82	-0.94172	7.67962	2.21498	-6.72499	-0.25193	0.765829	-117.722	4.44619	-1.68492	-2414.82	-1.64177	2.23282	-7.91258	-6.3947
rs62177906	0.007478	-0.01889	-0.07649	-0.00417	-0.01996	0.021993	-0.01429	0.010486	-0.01972	0.051629	0.12071	1.08936	118.32	-6.69619	2.93239	0.621721	-10.9061	5.86525	15.1361	0.013526	0.708459	111.565	-7.74047	2.16816	-648.629	0.11506	-11.7685	4.33527	14.2405	-4.47709	8.64892	130.846	13.99	15.4643	-4860.59	8.70391	-22.2788	31.7313	-0.74558	-0.62281	0.719289	158.75	-13.4497	8.26053	-3710.82	3.68613	-3.00148	14.0703	21.8409	0.414072	0.303029	72.5004	-1.92162	-4.23347	2873.62	-2.39229	-18.1155	-3.72728	7.07998
rs62240962	-0.01103	0.004344	-0.03393	-0.01549	0.006283	-0.06427	-0.00803	-0.01006	-0.02372	0.03802	0.337171	-2.34704	88.4725	1.09963	0.815063	1.87349	6.39286	18.7683	12.694	1.49913	1.42524	156.213	9.51761	8.26264	5594.06	6.75939	15.5468	34.9975	21.9738	-1.59581	2.22352	-20.0268	14.2805	7.6378	13360.7	-6.30867	-12.234	-2.28716	-7.37496	-0.11993	-1.35895	43.5567	-2.35377	5.28309	6376.33	0.19376	1.58513	10.1656	10.9854	0.978685	-2.0138	130.021	2.85742	-2.54886	5644	3.56719	11.609	25.6631	14.7281
rs623025	0.01079	0.01427	0.014692	0.000169	0.034985	-0.00584	-0.00045	-0.00746	0.022786	0.027622	0.773913	3.61414	26.8214	-0.46353	13.7039	-0.38178	-0.24109	9.7778	7.86697	0.361836	2.22628	2.34542	-3.54583	11.0279	-2049.91	-2.15388	-3.47468	3.84187	4.52469	1.85184	3.96871	-20.876	14.7392	7.15619	-2337.53	6.86107	0.584108	17.2311	2.77045	1.96722	4.97947	30.2283	-0.53666	15.1066	-556.993	-0.23233	0.866679	11.2164	9.97605	-0.55789	2.89151	30.8542	-1.57739	12.8399	-4317.98	-0.78715	-2.24682	9.7355	6.32114
rs62365541	0.018245	-0.00288	-0.00912	0.046139	0.002177	-0.00651	-0.01025	-0.04194	-0.01126	0.004665	-0.86107	0.608474	11.0081	-20.4444	0.261659	1.57695	19.33	6.80564	2.26599	-0.96946	0.256048	5.93187	-21.1208	-0.33579	-394.819	1.19679	18.4773	5.45107	1.52676	-4.36322	-0.52062	8.74959	-34.1496	-0.81462	3593.32	2.46641	16.4612	-2.72597	-6.01416	-0.65361	2.32743	5.20658	-16.4392	0.536142	597.71	1.01701	16.2558	3.55986	2.00849	-0.81703	-0.42093	15.2767	-22.7662	0.399792	-1205.16	2.32182	23.2444	10.2756	2.74284
rs62365553	0.020049	-0.00059	-0.00596	0.051546	0.001606	-0.00405	-0.00937	-0.03832	-0.0108	0.002885	-1.08575	0.070479	5.82239	-19.8047	0.584428	1.33482	18.3677	6.94333	1.72693	-1.25868	-0.50029	-2.85769	-20.9234	-0.41657	-696.174	0.688949	17.0298	4.70547	0.478006	-4.69098	-2.11369	5.41802	-34.3861	0.360187	3077.56	2.417	16.8738	-5.13171	-6.02577	-0.84817	1.89488	1.87328	-16.1231	1.35982	71.7366	0.340878	15.7062	5.7575	2.03803	-1.04077	-0.88107	9.15505	-21.5971	0.49633	-1260.31	2.49863	22.1866	8.52791	1.75352
rs62369011	0.020278	-0.00069	0.061553	0.005404	0.003599	0.010404	0.03385	0.020534	0.039439	-0.06262	-1.66263	-0.32526	-127.614	-2.84642	-2.04601	-6.36465	-10.6329	-23.339	-18.5437	-1.67505	-0.42413	-128.323	-2.92524	-2.13665	-37.7333	-6.42346	-10.682	-23.4339	-18.642	-0.39323	1.94929	-46.6558	5.71313	7.65915	-2144.51	-1.61656	1.50817	-4.44138	-0.18292	-1.14192	-1.14247	-149.32	-3.49318	-1.31075	-1353.32	-6.08879	-7.49581	-24.162	-19.7646	-2.27684	0.250759	-112.971	-3.18163	-3.00088	950.552	-6.63776	-13.9427	-23.1391	-18.2175
rs62374669	-0.00896	-0.01179	-0.02471	-0.01547	-0.05869	0.012212	-0.00738	-0.00681	-0.01668	-0.02823	-0.28015	-3.75899	-44.9154	-8.0329	-21.1704	-0.15899	-4.65078	-3.37228	-8.57492	0.145748	-2.40541	-20.8386	-5.04941	-18.539	2003.23	1.62436	-1.34098	2.38801	-5.28829	1.82495	6.75626	-14.3661	-11.6218	-14.2452	-1013.13	1.72474	7.42837	-6.4682	1.9528	-2.67337	-5.68025	-101.191	-19.9808	-24.624	1519.39	-2.3628	-13.5262	-12.3779	-16.4148	1.92737	-1.21228	-1.69357	3.57496	-16.322	2796.84	1.13195	3.57829	4.91358	-2.07986
rs62379203	0.0234	0.01922	0.019376	0.017508	0.036371	0.002	0.01822	0.021696	0.060782	0.030634	1.12125	3.50564	43.0123	2.41378	11.5102	1.19363	7.33672	25.7407	7.66525	0.787707	2.43557	23.9038	-0.05868	9.38438	-1640.49	-0.21859	4.7138	21.3291	5.04186	5.78748	2.45046	-3.06725	14.0836	6.05758	-2206.42	0.161325	22.8898	20.0664	11.6512	1.20634	1.01052	12.3619	-0.58381	7.6279	-1907.7	-2.70644	-2.25088	14.2192	3.44329	1.05525	5.6716	55.0554	5.61104	14.9713	-800.274	4.41346	16.5426	35.9184	9.81464
rs62426379	-0.00145	0.019239	0.018384	0.01529	0.010281	-0.04023	0.010177	0.013943	0.00711	0.015734	0.107332	3.76526	28.1691	0.717582	4.73061	-0.00905	6.87371	1.27406	4.56852	-1.08011	-0.16882	-42.9801	-8.07272	-2.97898	-5828.98	-5.06442	-2.56565	-15.5195	-4.95867	-1.56083	2.29528	20.221	8.81318	7.24225	-2312.68	0.241592	-8.46895	-9.27191	1.26828	0.509683	3.7989	5.10315	0.91072	7.77779	-3833.33	-2.16851	5.30656	-5.6201	1.72124	-0.13991	3.93616	49.6311	-0.07911	1.89661	-7592.98	2.67142	8.42695	7.70486	7.64589
rs62449208	0.004427	0.00735	-0.01396	0.007109	0.058467	-0.01504	-0.01029	-0.0024	0.003473	-0.00811	-0.37936	0.584234	-23.9757	2.07869	19.2241	-2.37188	-1.42974	6.1087	-3.69766	-0.87019	-1.07445	-55.5418	-1.76451	15.9336	-2575.6	-4.51179	-5.40203	-1.09613	-7.71723	1.92153	7.30646	24.3197	-10.0436	17.5899	-1094.65	-3.59055	-6.49989	3.69927	8.28712	-1.70933	-0.89614	24.7455	4.13478	19.6698	-2238.88	0.793573	1.82037	8.72188	0.52165	1.08535	2.29534	-84.8604	1.78436	18.3067	-2780.88	-6.50806	-4.55958	4.31313	-9.01986
rs62461232	-0.02987	-0.00828	-0.00966	-0.04826	-0.00299	-0.0314	-0.03455	-0.04821	-0.00817	0.008286	2.09041	2.50355	16.4847	16.0978	2.5586	7.62768	22.1361	3.68455	2.35508	3.06643	5.71554	72.8282	23.088	8.80513	4592.37	11.6847	29.7453	17.2201	10.0437	2.40603	2.47298	77.5184	26.4226	2.81439	2834.27	1.70328	9.35983	14.1338	0.646505	1.63059	3.44219	8.02777	15.8641	2.37442	4962.85	7.18319	20.1733	4.36639	1.44952	2.59844	1.33753	16.2928	15.4891	1.50958	4509.42	7.73038	23.2456	2.20164	2.19821
rs632433	0.013378	0.013615	0.06395	0.001648	0.015064	0.012564	-0.00317	0.000947	0.029638	0.027562	1.35419	1.75687	122.757	2.38321	7.76133	-1.44684	0.398725	17.9494	8.7621	1.67256	2.8589	145.271	5.12751	10.0609	1844.76	0.057791	3.09727	22.9231	11.5726	-2.10841	1.39639	32.3332	2.92929	10.652	10019.5	-0.14718	-26.3221	-2.35935	-2.15028	2.27916	1.10204	169.294	-2.59813	8.11538	2197.35	1.24687	7.06359	23.1196	13.1837	0.541206	1.67315	82.7185	8.89137	5.54682	822.997	-4.35372	-7.00345	11.5346	5.47957
rs6428671	-0.0046	-0.00157	0.006898	0.013205	-0.00809	-0.00247	-0.00731	-0.04103	-0.00474	-0.00714	-0.68605	-1.5006	26.0494	6.64823	-4.17223	-2.05336	-18.07	-4.76745	-1.04595	-0.35183	-0.38897	47.3374	9.29166	-1.94518	1745.99	-0.57637	-15.3099	0.289036	1.71806	0.024053	-1.79791	-29.9856	0.270423	5.73055	-657.938	-2.0506	-29.4979	6.68633	-8.34085	0.46893	-0.4777	84.8157	10.4995	-2.1947	1582.17	-0.59629	-12.7637	4.57854	6.3613	-1.64496	-2.32947	-29.0664	3.37205	-4.51191	2313.3	-2.99391	-22.8221	-14.2946	-7.99348
rs6478241	-0.00499	-0.03252	-0.01234	-0.0051	-0.05834	-0.01262	-0.01576	-0.01489	-0.00315	-0.02579	-0.4098	-6.37558	-24.8257	-1.51115	-18.8798	-2.76097	-3.98921	1.80894	-6.20231	-0.74128	-7.43951	-43.776	-3.89106	-20.9796	-1570.41	-4.13794	-6.59543	-2.6658	-8.85724	1.04283	0.810249	-36.5945	-8.94649	-20.9081	-1025.82	-3.31016	-0.65535	-3.5996	-9.94608	-0.02474	-4.39123	-17.0271	-4.46683	-17.3438	-79.889	-3.30088	-4.50344	4.31553	-5.43468	-0.84662	-8.67927	-28.0624	1.38216	-21.0808	-3180.57	-2.58576	-4.58283	-1.39045	-6.46194
rs648044	0.004753	0.010328	0.022012	-0.00425	0.015991	0.025696	0.011171	0.013022	0.040004	0.024674	-0.07902	0.324986	40.0356	-2.52029	3.91202	2.41671	3.90646	16.5401	6.821	0.53127	2.34734	75.6222	1.90933	7.80511	2935.8	4.95631	8.67751	24.9644	11.5897	-1.44892	-3.88133	47.9823	-6.26244	-2.92819	3950.62	-4.57806	7.99346	21.1911	5.34344	-0.85943	-1.62679	25.0502	-5.38846	-1.39788	1549.86	2.2571	1.83403	9.37057	3.63199	0.645972	1.76239	53.7403	0.991819	10.1745	4489.55	3.08562	7.76803	23.6708	10.333
rs6483156	-0.00907	-0.0043	-0.01324	-0.03688	-0.00261	-0.00094	-0.00113	0.033509	0.002202	-0.00948	-0.92909	-0.40543	-34.9157	-14.4071	1.04375	-1.89613	12.0971	-1.64125	-2.33916	-0.92568	-0.41482	-33.8648	-14.3157	1.08064	84.8448	-1.83725	12.1022	-1.53741	-2.24122	-0.65473	-2.41207	-23.121	-19.7923	5.14827	3852.63	3.88665	36.4908	7.88512	-3.50214	-0.1822	1.22383	-25.0815	-19.1867	3.89538	1044.18	-2.66578	10.0646	0.059458	0.396797	-1.6353	-1.97106	-44.1675	-8.9664	-0.54849	-866.812	-1.10337	13.4979	-2.94427	-4.84416
rs6483169	-0.01475	-0.01551	-0.01458	-0.0323	-0.01436	0.005379	-0.01846	0.000739	-0.01157	0.015871	1.33438	3.56637	34.4823	10.8197	5.32602	5.13848	3.17876	7.86196	4.96201	0.997573	2.47672	15.3633	8.47863	3.19452	-1551.61	3.76763	0.530672	3.13507	2.32291	-2.0331	3.78671	-1.05994	25.8411	1.90668	-2940.72	-2.1057	4.36829	-0.23228	-1.46638	0.7836	3.29031	25.1661	9.72182	4.89332	-2794.72	6.28122	6.49833	3.65176	2.36202	1.83354	3.78518	37.9774	11.3133	6.36742	-633.644	3.90518	-1.95423	13.4185	7.71578
rs6489111	-0.01117	-0.00937	-0.03478	-0.01036	-0.01808	-0.00211	-0.01032	-0.0012	-0.01545	-0.01951	-0.49961	-1.24165	-51.9701	-3.46161	-4.97177	-1.98788	2.06057	-4.18355	-4.85812	-0.51222	-1.30938	-53.429	-3.65687	-5.09202	-126.364	-2.08405	1.91823	-4.48037	-5.02876	-2.88623	2.80302	-33.7796	-5.91472	6.61759	754.252	0.832939	-17.6758	-3.86699	-6.5367	-1.33726	-1.09191	-71.1118	-3.22334	-6.24704	403.407	-1.7467	0.21301	-11.8389	-8.81805	0.373988	-1.24711	-31.2742	-4.26454	-4.29025	-302.398	-1.68303	3.54558	3.70782	-0.93254
rs6498540	0.035048	0.004993	0.028665	0.037187	0.000129	0.031702	0.022946	0.028352	0.007133	0.011244	2.43486	0.233072	62.5601	18.7053	-2.27011	5.23953	10.8505	4.53552	3.22539	3.18289	2.71065	106.286	24.1461	2.53914	3593.89	8.37924	16.6925	15.0674	9.17284	2.50964	3.09587	40.5522	-1.1648	13.4865	4459.21	-2.20697	15.4338	-5.57698	0.924108	1.89422	-0.98225	68.421	18.2235	-8.24804	3321.83	4.23781	7.25778	4.67293	-0.3934	2.99121	1.21295	48.0757	17.9855	4.26879	3794.45	6.02871	14.4687	4.23521	6.01447
rs6503417	-0.00239	-0.01293	0.018541	-0.0349	-0.01239	-0.00265	-0.00756	-0.01631	0.016249	0.01475	-0.02425	-1.80335	24.4926	-13.5671	-4.42029	-0.42729	-7.27809	8.0838	3.5408	-0.2791	-2.60308	11.5573	-15.2131	-5.89935	-1065.9	-1.41934	-9.16073	4.82487	1.71863	-0.70983	-5.31973	65.6362	-1.24777	-10.1323	-500.929	-0.02735	-12.6735	-0.61428	5.89598	0.121223	-2.41845	16.8916	-11.9611	-6.35251	-662.504	1.57757	-5.08503	7.18395	3.13688	0.023918	-1.0782	31.0589	-14.9328	-2.45174	-1589.29	-2.39924	-8.87754	7.96767	3.22841
rs6510955	-0.02065	-0.01038	-0.03273	-0.01313	-0.00205	-0.03584	-0.01215	-0.01305	-0.03077	0.039492	1.74156	3.227	70.7585	4.53062	3.78115	3.7654	10.0106	21.842	11.2849	2.55017	5.8789	118.869	10.5404	9.02529	3976.62	7.21209	16.3538	33.2145	17.8356	1.57861	-4.01282	43.7753	1.79579	-4.06922	3074.2	3.6231	0.689589	5.82774	4.17412	1.72145	1.25868	59.3206	1.48591	-1.63218	4955.03	1.97183	6.44158	16.0244	6.45798	1.75454	5.35125	76.7017	7.68313	8.85054	3232.45	5.44659	13.5633	27.1598	14.8429
rs6518737	0.012889	0.014842	-0.00584	0.036266	0.006464	0.013551	0.011718	0.024535	-0.00384	0.003385	0.933567	3.21405	-14.5084	12.7015	2.93344	3.03054	13.4047	-0.93643	2.18525	1.55352	5.22488	20.7302	17.104	6.82484	2893.99	5.58149	18.1729	7.46909	6.97526	-0.55522	0.850332	-37.8666	11.373	10.1143	1194.64	-1.12631	9.27156	2.21368	-7.78761	0.890981	1.34445	-15.133	13.3281	3.31525	1921.42	2.03247	10.3019	-0.00725	3.83135	0.8797	4.75513	-9.57432	12.3692	2.812	4165.64	4.18975	15.9101	-1.29359	1.11932
rs6564272	-0.00715	-0.00033	0.00124	-0.04308	-0.01047	-0.00854	-0.0234	-0.01513	0.001088	0.009069	0.133489	0.959019	3.6618	17.1649	2.47359	3.15367	2.43346	0.482222	1.20771	0.324429	1.59518	14.8047	18.5819	3.70223	927.867	3.96677	3.91074	3.1561	2.74406	-0.19529	-1.51636	4.46331	10.0184	9.5136	-2259.66	7.55142	13.8644	-10.1284	10.3085	0.162383	-1.49047	-27.5988	20.1205	0.61348	726.471	2.32979	2.54143	-0.22914	-2.85937	-0.10455	2.93895	28.1724	14.2075	3.93292	1143.05	3.87963	3.77991	0.822705	4.48097
rs6569466	-0.00302	-0.00096	0.040425	0.011795	-0.00107	0.006354	0.007114	0.013089	0.001918	-0.02214	0.87676	1.14835	-86.8563	-3.30689	-0.66001	-1.47553	-6.18124	1.22586	-6.9841	0.45519	-0.21488	-110.572	-6.32212	-3.32356	-1985.47	-3.24741	-9.4543	-4.50941	-10.282	-2.11088	-2.55467	-55.6359	-20.7581	-1.0047	982.217	-1.68326	-8.45857	-19.223	3.03648	0.854724	-0.00711	-81.8413	-3.59939	-0.53221	-3451.38	-1.43084	-5.12707	4.62912	-5.1556	0.887045	2.37783	-82.7003	-2.24259	0.809652	-1463.12	-1.38935	-6.67995	-1.8775	-8.56977
rs6588304	0.018701	-0.00405	0.010791	0.030623	-0.00794	-0.01516	0.016534	0.016826	0.000792	0.001698	-1.52593	0.66614	-27.837	-12.4398	1.43238	-3.5527	-6.28461	2.03111	0.346689	-0.97843	2.43531	4.16733	-8.52744	4.91835	2610.24	-1.26402	-1.96488	9.65924	4.62926	-0.76673	-0.55845	-24.242	-16.8258	3.66513	-2536.2	2.42395	-11.6924	-5.47929	1.28732	-1.08044	-0.09051	-21.6396	-11.2927	-0.77014	3304.36	-4.31969	-5.98494	-0.31208	1.19527	-2.07188	1.46842	-33.1773	-13.1483	3.67986	2025.54	-3.20182	-6.14384	4.36026	-0.40893
rs6593211	0.005032	0.001956	-0.04165	-0.00086	0.001964	-0.02507	-0.02219	0.001198	-0.03798	0.046879	-0.84544	-1.13691	102.707	-0.66898	0.488588	5.08199	0.133382	21.0592	12.2133	-0.22592	0.836931	138.624	3.78633	4.40991	2936.4	7.67364	5.02282	29.5889	17.0529	-1.4992	-0.77396	38.4724	-5.91639	4.29377	3827.08	1.73693	1.70707	16.5949	12.7867	-0.43682	-2.2168	127.357	1.37129	-0.3923	4010.33	7.45601	-1.9056	21.9288	15.9817	-1.29825	0.549498	88.319	-1.63356	2.46938	1772.73	2.59227	1.42506	21.3638	9.28813
rs660339	-0.01369	-0.00054	-0.02791	0.00104	-0.01389	0.006225	-0.00668	0.004843	-0.03254	0.028721	0.849039	0.156169	56.8603	2.06072	4.47017	0.235567	1.35071	14.7481	7.41868	0.896606	0.322286	59.9963	2.50165	4.80974	289.556	0.489977	1.72378	15.4451	7.89639	0.02116	-6.03783	34.3027	-4.02234	13.0978	-3119.85	0.678964	-3.27538	22.1527	7.55548	1.07556	2.29134	69.4432	1.53094	7.37577	1414	0.483323	3.19628	17.5245	10.1837	0.586925	-1.8307	43.8239	3.83959	1.73804	-941.703	0.467308	0.342743	12.0492	4.90522
rs66500423	0.005687	0.007579	0.037219	-0.00272	-3.4e-05	-0.0096	0.012275	0.018336	0.002421	0.013908	0.611903	1.25885	76.5133	2.43712	-0.20497	2.82974	10.3791	2.74858	3.07646	0.268203	0.135842	55.8778	-0.11561	-2.42222	-1699.34	1.36673	7.60909	-2.02335	0.384426	1.28869	-2.48279	75.0018	8.68601	3.05034	4232.22	5.14658	4.59734	16.9769	7.27894	-0.06167	-0.62799	70.2659	6.72319	-8.23352	-2815.43	1.37609	7.3031	-4.13339	1.53349	1.42642	3.18761	84.402	-0.64349	8.48007	-684.104	4.79408	13.9216	10.0295	4.48711
rs6690450	0.004955	-0.02467	0.010113	0.015454	-0.04853	-0.00827	0.015837	0.014003	0.015011	-0.01204	-0.55896	3.30516	-17.2946	-8.11333	18.7146	-2.79619	-8.20393	-8.41643	-3.69212	-0.37261	3.9242	-6.65759	-6.79914	19.8716	880.245	-2.02944	-6.75088	-5.95275	-2.29428	0.625094	10.1823	-31.2725	-5.78318	18.9127	1213.41	-9.23714	1.79269	-7.78808	0.837677	-0.87053	1.73957	9.24887	-10.2849	19.9943	1109.51	-4.33179	-13.8207	-5.91103	-2.94418	-0.19217	4.59656	-39.2309	-6.03974	17.033	933.748	-1.29555	-3.91368	-10.5824	-3.91388
rs66945110	0.002686	-0.00337	-0.00097	0.040197	0.002518	-0.00487	0.007122	-0.00182	0.000103	-0.0046	-0.47004	0.948977	6.01125	-15.9465	1.04304	-1.71721	4.77766	-2.32045	-0.10658	-0.38544	1.26398	10.9909	-15.3451	1.60487	417.283	-1.35092	5.41823	-1.16846	0.572035	-2.89021	-7.48018	-52.0272	-23.5983	-4.74699	-3768.76	0.142173	-19.8642	-8.92378	-8.7272	-0.60959	0.798518	16.1787	-17.3431	6.45687	-154.437	-2.20359	5.47792	1.5933	2.01612	-0.30191	0.601568	-4.50926	-15.7025	-5.37426	1231.47	-1.94279	2.7269	-5.82875	-2.10467
rs6704054	-0.01408	-0.00204	-0.0119	-0.00636	0.015281	-0.01755	-0.03182	-0.01887	-0.00737	-0.01666	-0.36409	-0.41636	-29.8617	-1.96035	5.14916	-5.68417	-8.49981	-6.56486	-5.1653	-0.61739	-1.24446	-44.8726	-3.80076	3.49791	-1206.25	-6.75584	-10.5178	-10.1505	-7.15445	-1.29243	4.10139	44.4937	1.41498	7.84929	-6130.88	-0.74392	-2.96954	0.850211	1.41837	-0.74809	-0.2937	-8.84387	0.055001	4.61246	-3294.67	-4.68872	-4.74869	-6.93069	-2.33276	-0.1156	-0.52679	-54.0749	-4.51054	6.38776	920.363	-6.59996	-11.2839	-6.68519	-8.32449
rs6710838	0.006835	-0.00224	0.03421	-0.00568	-0.01521	0.00545	0.004158	0.000514	0.001551	0.004062	-0.71157	0.188624	-74.5138	2.57237	5.58729	-0.88535	-1.77438	0.396322	0.667857	-1.01519	-0.83161	-92.2502	0.389078	3.64006	-1447.9	-2.15865	-4.15895	-3.91682	-1.78101	0.869848	4.78113	-29.3949	1.4059	15.1669	4390.26	-1.44036	-6.59109	-1.03761	3.60521	-1.28404	0.924016	-70.5225	2.16223	10.3167	-1405.06	-1.50239	-3.3801	3.95124	1.00134	-0.1952	-0.37459	-70.0055	2.18063	1.28491	-1845.29	-0.18385	0.477521	-2.3427	0.621543
rs6717591	-7e-05	0.024298	0.012871	-0.00852	0.036403	0.002024	0.007132	7.4e-05	0.010145	0.006529	-0.11015	2.72397	31.2517	-5.58303	11.3409	0.764893	0.869721	5.56244	1.83145	-0.0117	3.05525	37.6576	-4.77719	12.0358	553.231	1.21904	1.63907	6.92818	2.67047	1.47999	6.93104	25.4317	0.268199	14.558	539.996	5.3034	-6.93145	0.777609	0.827058	1.00037	3.67983	63.8597	-0.52979	14.3049	51.8787	2.37954	6.96864	8.22252	6.18087	-1.47454	2.00512	-6.52194	-11.7312	8.79387	842.544	-0.97029	-6.05893	2.14538	-2.32903
rs67397633	-0.00205	0.00534	-0.01535	-0.01142	-0.00176	-0.03632	-0.00173	0.008029	-0.00339	0.008698	-0.50497	-0.85821	36.2526	4.68135	1.7594	0.160302	-3.7633	0.067838	1.97244	0.486883	2.42011	96.1236	12.1435	8.23267	4935.72	4.41099	4.18407	14.0534	9.98654	-1.4601	2.10851	26.0412	7.17619	4.12289	3998.56	0.049053	0.563521	3.64957	4.19615	-0.79105	-1.54775	64.2469	0.540481	5.63616	4080.36	0.442042	-4.78859	0.95805	3.80968	-0.40047	-0.12335	5.54685	7.81175	-2.36536	5451.47	-0.33659	-3.06364	-0.67777	-0.147
rs6747182	0.014117	0.039736	0.005687	0.001972	0.027436	0.005941	-0.00509	0.014509	-0.0021	-0.02457	-0.84216	-7.28025	-42.9091	2.14564	-10.9942	-0.41273	-7.01993	0.871277	-7.89297	-1.01148	-7.84699	-53.0615	0.952576	-12.0761	-806.499	-1.12281	-8.34377	-1.56708	-9.2632	-3.86955	-8.78381	33.0495	-11.0394	-12.0172	1832.69	0.916772	-12.5475	1.57867	3.98197	-0.54128	-7.56274	-34.1108	2.42037	-9.72062	-73.6088	2.04641	-4.10945	2.58362	-6.07659	-0.96793	-5.95823	-40.9505	2.14762	-11.5367	-1380.33	-2.20308	-10.1212	1.25071	-8.50808
rs6771054	0.007328	0.011708	-0.00259	-0.00013	-0.00171	-0.00935	0.032237	0.024841	-0.00478	-0.00668	0.659821	1.47465	1.12044	-1.95191	-1.83108	6.77625	8.22624	-4.5396	-1.70192	0.270974	0.18465	-22.5497	-4.84023	-4.35972	-1919.57	5.13433	5.06848	-10.0661	-4.79484	-1.3946	3.335	-53.9564	6.57482	6.03915	747.593	-1.37847	13.3907	-7.36926	-2.03375	0.406575	2.59751	19.9183	-3.83771	-1.10455	-563.892	6.43917	3.29241	-2.72938	-1.92684	0.792019	-0.08288	-25.9096	0.395998	-3.14285	-3340.05	7.20501	14.0787	-7.35171	-2.03834
rs6780665	0.02462	0.030031	-0.00216	0.048993	0.021975	0.048076	-0.00849	-0.00149	0.000295	0.000419	-2.37534	-6.01258	-23.2154	-17.0036	-9.43734	0.834221	-0.0925	-6.77513	-1.35557	-3.5191	-9.77757	-90.5321	-25.3839	-16.8216	-5557.86	-4.00625	-9.12169	-22.8776	-10.4977	2.13033	-10.966	64.5263	-12.7345	-7.30563	-10983.5	6.24148	26.7873	10.5866	10.7643	-0.92891	-6.90419	-19.1855	-4.72535	-7.66655	-5517.65	4.04055	4.88925	-6.74238	-1.94298	-3.6763	-5.38167	-17.1384	-28.2177	-10.8445	-5870.34	-1.82925	-4.10806	-6.21706	-0.23377
rs6787045	0.013945	0.008324	-0.00294	0.031249	-0.00445	0.001981	0.012969	0.014089	0.001356	0.009013	1.59277	2.00586	-5.9074	10.9754	0.573285	2.75517	7.55026	4.1171	2.52228	1.60559	2.04963	-6.28996	10.9259	0.581146	-34.3095	2.77324	7.53123	4.14476	2.54672	-1.22154	-2.91775	8.25363	15.5189	-5.16994	1260.03	-1.32343	-2.78772	-6.96108	1.33271	1.1253	0.389223	-29.7439	8.3927	-3.65394	2157.08	1.83182	6.84167	1.08415	-3.36776	1.93326	3.3288	20.1458	12.3695	4.90062	-2014	3.41043	6.01113	7.60978	8.49739
rs6838153	0.011303	-0.00572	0.015879	0.017034	-0.00374	-0.00919	0.017921	0.021854	0.011764	0.041616	0.731544	-0.84617	50.2773	7.19479	1.18748	3.88309	9.55546	10.9306	11.1035	0.615097	-1.27133	41.8977	6.13188	0.31432	-730.461	3.31099	8.52822	9.05655	9.98426	1.50846	-4.26569	22.5506	4.00025	-0.93418	1189.82	-2.17079	14.1158	1.61638	9.04699	0.431555	0.13044	35.1361	6.72905	5.48937	-141.571	4.54343	8.88231	11.2227	11.0562	1.07338	-1.69911	72.7827	7.68047	-2.59659	-1307.26	3.29518	8.73557	10.6729	11.8203
rs6851184	0.008719	-0.01489	-0.00163	-0.00153	-0.03687	-0.01143	0.016724	0.006106	-0.0103	-0.02125	0.955805	-2.05758	-7.6935	-2.22613	-11.5863	1.88292	-1.28335	-6.68265	-7.23562	0.450458	-3.75351	-37.5809	-5.93716	-14.8759	-2464.26	-0.24997	-5.28145	-13.9032	-11.3001	3.80197	-4.49842	-3.04631	18.4074	-15.9228	-2691.53	6.16644	14.6498	-6.04286	5.60426	0.610042	-1.17128	-14.5895	-4.16924	-10.9616	-5699.85	0.045893	-13.4665	-8.10391	-8.8986	1.11338	-3.09194	5.32304	-0.44589	-12.489	625.081	3.56596	9.55949	-4.73674	-5.37526
rs6854757	0.02341	0.021263	-5.9e-05	0.003172	0.001491	0.044071	-0.00424	0.004169	-0.00094	-0.00564	1.31826	4.27696	-3.72078	1.63965	2.44076	-2.32474	-1.89422	-0.56971	-1.05634	2.5972	8.48855	72.7896	11.0799	10.6905	6249.78	3.06524	8.34021	17.4361	9.10423	3.18279	5.00969	-31.5888	6.93842	1.94996	2385.94	-0.63931	9.83764	-18.4604	-4.29059	1.23957	4.60831	20.273	3.16228	1.91462	5327.03	1.44197	0.022633	2.08209	0.623485	1.4586	4.08227	-19.3442	0.79457	4.48003	6614.45	-5.50905	-2.43176	-2.00282	-1.60838
rs6876370	-0.00134	0.010434	-0.00033	0.003333	0.037592	-0.00108	0.006543	0.002146	-0.00464	0.000318	0.528675	-1.70381	-3.27484	-1.9233	-12.5661	-1.08559	1.01864	1.07821	-0.94976	0.70296	-1.07288	7.49708	-0.61977	-11.4212	882.254	-0.34282	2.41647	3.58523	0.494829	-1.06163	-2.71121	22.3478	-6.79894	-14.4404	2970.21	-0.17854	12.9332	3.38418	7.06328	0.997381	0.164777	14.3203	-0.87654	-11.4572	3630.42	0.697791	2.84568	4.48971	-0.08145	-0.02895	-3.71666	-18.3253	-3.10392	-13.5848	-1719.07	-2.62351	-1.24646	-2.18577	-1.67477
rs6888688	-0.00145	0.033333	-0.0065	0.006007	0.003075	0.016918	-0.00574	-0.00803	0.004261	0.014848	-0.63019	-6.15602	-4.58113	-0.31155	-3.19692	1.25843	4.06755	-0.70126	3.78255	-1.22316	-8.09916	-40.7629	-4.77408	-7.07786	-2974.15	-1.24708	-0.68948	-9.0293	-0.9721	2.214	-6.83167	8.1744	-0.71489	-3.77644	219.504	0.589331	8.74615	-4.04876	4.33191	-0.99914	-6.2233	-10.1729	3.26797	-4.02032	-3185.84	-0.25976	4.68032	-6.80293	0.544893	-0.30069	-6.61472	-2.49268	-3.84697	-3.1605	-2534.16	2.19316	3.53175	3.77432	6.23979
rs6896718	0.008683	-0.00012	0.003367	0.031869	-0.00298	-0.00445	0.00035	-0.00485	-0.00191	-0.00479	-0.5616	0.759437	-11.9104	-12.7317	0.361141	-0.48535	3.24226	-1.16446	-2.0762	-0.41474	1.2473	-1.39754	-11.505	1.42338	862.68	0.19066	4.49296	1.09068	-0.76169	-0.50874	-5.7306	6.45197	-7.21241	2.54645	2877.62	6.42396	8.68312	12.189	4.2723	-0.59338	-0.6285	-6.01686	-12.2106	0.63348	227.335	-2.11263	4.52692	-0.39858	-1.16241	-0.62327	2.36616	-20.9436	-13.5005	0.155098	1277.58	1.32261	2.5655	-1.01556	-3.32952
rs6901629	-0.00656	-0.00549	-0.00936	-0.00714	-0.00128	0.002653	-0.01383	-0.03948	-0.01895	0.020291	0.71082	2.14176	18.3651	4.28326	-0.49681	4.36299	21.1637	11.3469	5.02135	0.826713	2.50811	24.542	5.08969	0.212549	521.12	4.8437	22.0014	12.8876	5.9178	1.05857	-2.53499	19.7121	17.256	0.586427	-1842.79	1.15606	24.9936	4.83851	6.99706	0.470968	2.57997	-6.74673	3.10233	-0.30446	-881.941	5.70046	19.9047	8.5972	2.92366	1.01721	1.41408	43.5599	5.48452	-1.42964	2457.61	2.67112	21.5014	12.9644	6.99368
rs6902789	0.037555	0.020741	-0.0105	0.008209	0.015071	-0.00199	0.002513	0.007953	-0.0026	-0.00123	-2.97948	-4.59457	19.4474	-2.76964	-6.48794	0.291621	-6.79273	-1.01753	-0.93059	-2.8557	-4.20236	25.6286	-2.00073	-5.76148	506.267	0.762107	-5.83389	0.580363	-0.02609	-3.22203	-1.06812	13.6455	-5.99833	3.70499	-2033.56	-4.02341	1.21336	10.6125	3.80904	-3.15454	-5.14791	21.5943	-2.57634	-5.96655	-363.984	1.04762	-6.98825	-6.5498	-1.67384	-2.81507	-4.48471	10.6303	-3.69532	-8.22002	1180.84	-0.44042	-6.87542	3.48942	-1.19173
rs6927268	0.027624	0.016819	0.026183	0.010312	0.03846	0.037697	0.018202	0.013753	0.022019	0.027786	2.66296	3.932	60.2719	7.04133	17.8154	3.65747	6.72385	18.2854	8.8773	3.6193	7.04866	115.192	13.8704	23.8924	4511.08	7.62427	14.2047	31.3894	16.3056	-0.69195	-4.70606	-12.2656	-12.9146	2.03516	4600.58	8.47952	-3.51837	-13.7913	-3.63813	2.08987	1.92075	47.5433	6.7811	13.2721	5424.14	2.61071	2.82953	17.1837	5.69296	3.23441	6.11584	69.2745	6.4117	21.6956	3711.91	5.37572	11.0278	19.8989	13.0412
rs6958719	0.002687	0.003768	0.042662	-0.00293	0.008912	-0.00979	0.001274	-0.00349	0.017234	0.027516	0.276512	0.075869	87.4011	-4.33347	3.40528	-0.21258	-2.79337	8.18448	7.65895	-0.30646	-1.85186	53.59	-8.4886	-0.28738	-2764.3	-2.6704	-7.33114	0.063885	3.06614	0.008124	-3.14852	87.4074	4.34514	-2.77906	197.106	-0.96477	0.912682	4.96862	4.21192	0.125099	-1.28636	90.975	-9.98642	2.71933	-2614.48	1.09371	-6.40108	4.97359	5.87713	0.567906	1.75091	89.9985	3.67556	4.38857	-2914.03	-0.50495	2.73489	12.7947	9.41206
rs7030607	-0.00463	0.025023	0.009132	0.002233	0.069166	0.01236	0.016273	0.002014	0.016425	-0.01506	0.197434	-6.30271	-20.1272	0.222268	-23.2905	-2.13195	2.63822	-6.01578	-3.81657	-0.20184	-7.61055	-43.604	-2.72787	-25.8575	-1939.05	-3.81774	-0.56729	-11.5227	-7.05603	1.07024	2.03129	-23.3665	-3.0839	-21.6253	-329.233	1.87864	18.6148	-4.98465	-4.6309	0.076863	-5.39398	-29.6333	-0.88462	-21.6747	-5.20833	-2.58106	2.9643	-4.37804	-4.88752	0.257795	-7.36346	-5.66936	0.851916	-25.4721	-3912.24	-1.77032	2.18833	-7.86268	-1.78505
rs7043476	-0.00281	-0.0034	0.044046	0.006855	0.001456	0.014214	-0.00733	-0.00445	-0.01066	-0.003	0.081081	1.29314	-102.055	-0.13759	3.49274	1.61534	3.93906	8.64028	-1.62239	-0.3835	-0.23113	-131.288	-3.69976	0.396422	-2380.45	-0.40134	0.129805	1.89012	-5.4	-0.13971	-0.96045	-47.865	-9.35862	2.90536	474.451	-0.68717	-1.89825	10.8959	4.99375	0.158622	0.271915	-148.113	-5.38069	1.62743	-1097.47	-1.37752	3.32748	4.73047	-7.98873	-0.10631	1.81819	-60.2038	5.3368	5.2268	-3558.88	3.98697	3.85428	13.6938	4.01707
rs707015	-0.01737	-0.00437	-0.03523	0.001523	-0.00514	-0.00715	-0.00872	-0.00432	-0.01913	-0.02316	-0.97024	-0.2848	-59.2077	0.00833	-3.77055	-0.15578	-1.98225	-8.48549	-6.08198	-1.16208	-0.95609	-70.2272	-1.40783	-5.01481	-939.138	-0.9863	-3.45047	-11.0927	-7.66073	-3.01768	0.565243	-83.2504	0.814598	2.20897	-235.423	-8.80321	-1.53438	-15.4509	-7.04366	-1.11633	0.670031	-66.2804	2.45582	-4.5419	-278.758	0.456369	-0.17912	-10.0949	-5.15218	-0.90301	-1.161	-59.7075	-2.75302	-2.59557	-1679.55	-0.69767	-3.1074	-8.37061	-7.56676
rs7085525		0.000221	0.034892	0.00525	0.002041	0.019345	0.013387	0.010883	0.007803	0.037471	-0.44689	-0.67703	73.3083	-2.04567	-0.20432	3.31523	3.09647	3.53999	10.5104	0.018049	0.83064	100.525	1.23975	2.75776	2192.08	5.24716	6.75128	10.161	14.2157		1.16702	45.4991	22.9734	9.11769	1082.29	1.25857	6.79494	4.13941	5.53079	-0.49565	1.34418	77.1901	-6.06743	-1.07361	2128.02	1.01257	-0.37433	-0.46933	9.56372	-0.43475	-2.70111	60.9676	0.990551	0.561922	2244.97	4.98949	5.41509	6.36145	10.6767
rs7141210	0.034437	0.004175	-0.0109	0.011494	-0.00086	0.00748	0.003115	0.008288	-0.0088	0.001659	2.42124	2.15762	-16.2981	3.9137	1.00289	0.734885	5.19827	-3.51074	-0.08002	2.52635	2.48661	-10.6794	4.60683	1.63641	432.682	1.13404	6.0339	-2.00773	0.673213	5.91448	-5.26636	-5.15417	17.7994	-1.62437	2659.83	4.95833	8.97985	-5.36057	3.79448	2.44682	3.54031	-14.1151	3.15966	2.00175	-88.2107	0.773759	3.3545	-8.15466	-0.21478	2.56925	0.886669	-16.9386	5.52461	-0.09004	936.731	0.81693	7.73158	1.34873	0.267766
rs7143905	-0.00417	-0.01664	0.004145	0.012528	-0.02224	0.009309	-0.01787	-0.03855	-0.01079	-0.01219	-0.88362	-2.58615	-7.47834	5.29839	-7.07517	-4.48547	-16.4676	-6.0257	-3.78574	-0.6994	-1.92696	4.46455	6.83615	-5.84338	1012.6	-3.64793	-14.9125	-3.25988	-2.26513	-0.48294	-8.81774	45.2586	7.53601	-8.0756	3588.5	6.08913	-32.837	-20.0101	-0.2595	0.52745	-0.75762	14.8663	13.2491	-1.62948	-84.9409	-2.67446	-10.9172	-1.93651	-1.28986	-2.23358	-4.12919	-24.8831	-3.12171	-11.0458	2053.35	-6.49051	-22.7782	-9.47249	-5.95193
rs7198936	0.012	-0.00322	0.009868	0.036829	-0.00529	-0.00692	0.021086	0.013102	-0.00056	0.008477	1.15918	0.204044	22.536	13.7716	-2.04348	3.71086	5.82935	1.29338	2.18537	0.925955	-0.58407	8.87832	12.039	-3.55502	-1151.93	2.69347	3.94735	-1.98742	0.287971	-0.8655	3.52956	36.1953	24.0415	1.14487	-4921.96	4.18435	8.11257	10.4721	2.26365	0.746585	0.274033	4.96119	10.2506	-3.8331	-1841.5	2.42609	6.24219	-0.434	2.18109	1.46892	0.141545	40.1692	17.3671	-0.44222	-698.104	5.25741	5.21604	3.70377	2.06471
rs7207843	-7e-05	0.006431	0.002006	0.001516	0.00986	-0.00238	0.023571	0.012313	0.049125	0.016717	0.244162	2.20426	9.39672	-2.26844	3.83258	2.65615	2.95963	20.5147	4.85988	0.053565	1.57858	-1.67482	-3.71135	2.61459	-946.641	1.84216	1.46341	17.8563	3.34653	-2.89163	-0.01707	-39.3912	-2.35738	-6.04706	2260.39	-0.04732	-4.92383	14.5406	1.20023	0.138588	0.895701	33.1505	0.549082	-1.86138	-1234.16	2.5475	0.952536	19.0134	3.51291	0.20378	3.96716	-7.34248	-5.18741	9.44512	-1219.06	2.87323	3.84287	23.7703	6.14322
rs7217321	0.00157	0.014065	-0.03482	0.013328	0.003037	-0.002	-0.00531	0.005677	-0.0248	-0.05045	-1.05018	1.11326	-76.3563	0.524402	1.01556	-3.74002	-2.34735	-12.636	-14.2677	-0.97682	1.37116	-72.384	1.02028	1.46006	333.194	-3.45102	-1.82671	-11.6595	-13.763	1.27642	6.90567	-32.1176	12.9675	0.108822	-1687.72	3.61423	7.01506	-25.9475	-9.09058	-0.84651	0.759404	-57.6466	-3.61126	4.63554	-681.578	-4.34564	-0.6793	-6.07589	-13.1999	-1.72914	0.601322	-94.527	4.56224	-2.69221	1349.19	-3.44855	-3.53027	-19.0525	-15.589
rs7223674	0.085529	0.023387	0.050508	0.056809	0.007216	0.010637	0.054158	0.049268	0.017325	-0.05007	-6.07053	-2.7259	-98.0343	-22.8005	-5.28942	-6.1563	-25.9402	-2.8228	-12.4472	-6.77176	-4.90383	-133.721	-27.3184	-9.36823	-2930.57	-8.8493	-30.9765	-11.6268	-17.4464	-7.69598	3.04674	-160.755	-2.62769	-8.55715	4088.55	-10.0442	26.4714	-20.8894	-17.739	-6.59641	-11.2024	-114.029	-30.1447	-17.2789	-6400.26	-12.3653	-38.5542	-22.3705	-19.584	-5.07743	5.19723	-76.7445	-15.1124	5.3334	-243.074	0.217879	-13.3856	16.0111	-6.09827
rs722788	0.028963	0.012363		0.012467	0.007792	-0.02797	0.018913	0.048328	0.013017	0.031606	1.81851	2.3273	32.2113	11.4519	5.30454	4.81966	25.7964	6.29956	10.6185	1.02577	-0.25644	-12.6386	5.90694	0.3615	-3667.17	1.58851	19.5108	-4.45627	4.52373	1.73063	3.60532	-37.7402	3.77408	-9.69975	-5099.37	0.716303	33.55	-13.3153	-9.26673	2.79551	1.53396	21.887	11.4433	7.03141	-5248.98	3.50212	26.4117	5.70975	7.89374	0.724956	2.60612	36.4549	10.372	1.01756	-2347.23	5.39468	23.3296	5.17538	12.6198
rs7239604	0.015306	0.003622	0.016426	0.011349	0.006205	0.016277	0.02245	0.032849	0.002796	-0.01568	-1.34297	-1.32585	-26.3712	-4.98635	-4.55626	-3.89279	-13.669	-2.24645	-4.30735	-1.82298	-2.94191	-55.4348	-8.59779	-7.68418	-2403.82	-5.95915	-17.4265	-9.04926	-8.16636	-0.11055	-3.5893	-0.35585	-1.24598	-1.89801	-2921.52	-4.75954	-17.848	7.53968	-2.74588	-1.38986	-0.95072	-17.6848	-3.81986	-3.16674	-3711.75	-2.09329	-14.9292	4.85723	-4.68345	-1.25039	-1.57336	-30.07	-5.53393	-5.7713	-936.38	-5.42962	-11.6345	-7.9142	-3.83594
rs72675495	0.013731	0.004738	0.030087	0.001437	0.002846	-0.00368	0.0167	0.010915	0.025708	-0.05265	-0.68256	-2.90121	-74.0383	1.11939	-1.41152	-3.06508	-3.36584	-16.1768	-13.9324	-0.29766	-1.65961	-51.404	3.9896	1.05581	1890.48	-1.45189	-0.3335	-10.9214	-10.8795	-3.3778	-2.33798	-35.0759	-11.5602	-11.9453	-95.4303	-1.26515	-8.99851	-16.8434	-11.6329	-1.41784	-3.56763	-77.3223	2.02044	-3.24927	3685.04	-2.37458	-5.77051	-17.429	-13.2529	0.316322	-2.0281	-61.2282	-0.20076	0.283396	563.728	-3.00061	-0.32432	-13.8916	-14.0913
rs72695280	-0.01394	-0.02335	0.001576	-0.03064	-0.04314	-0.01818	-0.02487	-0.03193	-0.01043	0.008104	0.4808	1.25599	-1.33227	10.6415	13.5998	4.02989	12.6254	3.01003	2.64313	0.781067	2.21249	16.7713	12.8137	15.5614	1424.59	5.29097	15.0351	7.39796	5.06304	-0.50334	7.29958	9.19893	15.2182	0.779826	-77.7896	-0.70896	23.6017	10.1855	-1.63048	0.213093	3.41668	30.7321	3.21155	19.7275	3272.21	5.94667	15.6746	4.36536	6.88515	0.740924	-0.93163	-40.0043	17.0023	7.33666	-1213.3	1.90046	8.4445	1.05064	-2.1746
rs72754266			0.084794							-0.03708	-1.1543	3.74534	-169.778	-7.31404	8.97963	-4.50308	-13.9822	1.43099	-10.7102	-1.59774	2.22642	-198.217	-10.8596	5.95265	-2331.26	-6.44664	-17.5892	-5.22371	-14.3635	3.7208	3.79468	-144.754	17.7365	34.0758	-2143.23	3.04498	-16.4609	9.86464	-1.77173	-1.52773	2.53835	-175.656	-7.29319	7.22458	-1853.63	-6.17475	-13.5381	6.8585	-12.8935	-0.98661	5.19707	-163.113	-7.96291	11.9255	-2842.15	-3.27359	-17.4715	-3.57604	-9.04525
rs72764483	-0.02381	0.002458	-0.07857	-0.00561	-0.0026	-0.01261	-0.03234	-0.01846	-0.04922	-0.08111	-2.10806	0.565047	-163.704	-2.29027	-2.04322	-6.99126	-10.878	-27.1629	-24.1402	-2.08361	0.583457	-162.892	-2.1842	-1.93828	83.1639	-6.92542	-10.6618	-26.818	-24.0029	-1.37638	3.18743	-74.7179	7.41988	9.6653	395.53	-1.99454	1.30253	-17.3697	-0.18875	-1.76434	-1.07327	-179.482	-1.48197	-2.59527	-860.859	-5.54698	-5.27227	-27.8397	-25.5561	-2.5856	1.96765	-149.405	-4.46423	-1.40368	535.322	-8.47027	-16.7788	-26.9925	-23.4336
rs72783794	-0.00456	0.005431	0.015375	-0.00638	-0.00205	-0.01472	-0.01474	-0.05314	-0.00141	0.007194	0.764295	-0.55499	-24.6593	0.455557	2.98795	3.70559	25.346	-1.62998	1.959	1.25011	1.04704	4.9683	4.14253	6.16907	2439.39	5.79204	29.1795	5.36735	5.9325	1.04328	-11.1333	-57.2473	-10.0684	-8.15362	2815.88	-3.64354	28.0922	-11.1158	1.63402	2.11594	2.71449	-10.356	-3.46817	6.66602	3590.56	4.7005	31.2127	6.47722	6.092	-0.45711	-4.33767	-47.1561	4.45924	-1.06987	819.728	2.23602	21.778	-11.4982	-2.7504
rs72794102	-0.0413	0.002443	0.017226	0.02904	0.007525	-0.00754	0.014567	0.010713	0.007397	-0.00887	2.88198	-1.28803	-28.7002	-7.76483	-4.82619	-1.85502	-5.34316	-7.78532	-1.80013	3.13832	-0.45335	-14.6302	-6.04782	-3.23984	1147.68	-0.80738	-3.35925	-4.25613	0.133649	4.04451	8.75992	-33.347	-12.7555	1.99837	-316.444	-7.93616	-21.9266	-6.43789	-5.88159	3.97698	-0.44311	-36.8582	-3.49052	0.477714	870.383	0.941369	0.934898	-5.27093	-0.7214	1.80234	-2.43285	-22.1311	-11.9656	-11.1757	1458.46	-5.32019	-11.9103	-11.5184	-2.78984
rs72795246	0.006344	0.002009	0.040166	0.01961	-0.01723	0.014701	0.043335	0.068755	0.020381	-0.02716	0.35074	0.653399	-87.4528	-2.15589	8.05021	-6.01363	-27.5043	-15.2817	-8.34223	0.130236	-0.04777	-99.1403	-3.71526	6.67189	-1019.98	-6.95253	-29.0629	-18.3866	-10.1205	-0.38687	3.06779	18.1877	-6.42435	-4.84999	3106.92	-13.2518	-48.3289	11.3822	2.85421	0.297207	-4.23189	-23.4422	-4.38571	14.8063	-1650.9	-4.84648	-33.9042	-13.824	-0.34195	0.513311	5.13491	-139.15	1.59519	2.19438	-625.065	-6.44903	-18.3285	-14.0986	-15.4412
rs72813407	-0.00355	-0.01174	0.042052	-0.0179	0.002203	-0.01047	0.010214	0.006308	0.018338	-0.0376	0.064458	4.08318	-84.3789	7.86277	2.65711	-2.00077	0.045371	-7.63294	-11.122	0.485023	5.474	-59.7165	10.9088	5.34623	2016.87	-0.22569	3.40208	-1.72843	-7.77534	-1.03352	0.75552	-85.9661	18.7256	-4.00823	-292.877	0.393866	-5.14214	5.53872	-0.24678	0.62489	4.4468	-49.6169	16.9513	6.41592	1169.88	2.55492	7.03653	-4.63314	-6.35083	-0.30809	3.48964	-119.117	-1.09823	-0.40888	2818.15	-6.1141	-5.00688	-10.5586	-15.7284
rs72815624	-0.00971	0.010656	0.07105	-0.01915	0.026734	0.004084	0.009092	-0.02556	0.03018	-0.07443	0.358733	-2.3193	-133.474	11.3426	-6.91656	-1.07424	13.3195	-10.0118	-14.4145	0.06775	-3.26325	-149.195	9.41588	-8.71531	-1266.69	-2.20284	11.0504	-13.9655	-16.6028	-2.27331	-9.5286	-252.787	9.77866	-40.4506	-1759.13	-1.29735	-37.3808	-63.3834	-59.0047	-0.96428	0.815577	-153.375	12.7264	-6.24234	-2319.22	-0.81943	18.715	-3.32467	-14.9149	1.78266	-5.15902	-120.682	9.69284	-7.85515	-798.71	-1.57532	8.60363	-15.2395	-13.5713
rs72898336	0.004707	0.017421	-0.03428	0.001712	-0.01148	-0.00277	-0.01146	-0.00066	-0.01296	-0.05202	0.40835	1.6585	-85.3969	-3.88333	-4.83838	-3.97003	-2.25241	-6.05304	-14.9864	0.181011	0.925749	-98.5751	-5.49958	-6.25339	-1066.7	-4.90801	-4.01611	-9.26104	-16.7746	0.69826	6.49691	-26.0008	11.4102	-0.00737	-726.046	-0.48557	-0.85207	-15.6006	-3.74861	1.09046	5.58405	-86.893	-0.09146	-2.86155	-2120.36	-3.02314	5.14208	-6.14707	-14.6258	-0.10721	-1.79934	-78.6901	-6.89353	-6.87124	-67.3506	-4.68669	-7.46386	-4.37511	-14.7655
rs72923449	0.006037	0.001205	0.11688	0.024897	-0.00467	0.021676	0.009942	0.003531	0.033928	0.028999	-0.32291	1.60144	217.581	20.0128	-0.36126	2.45004	0.244899	16.3617	2.55446	0.17279	3.25648	247.528	23.5318	2.87446	2338.49	4.51199	4.17662	23.1689	6.29077	6.47392	10.1737	301.114	59.3385	18.532	5614.02	18.2681	34.2789	74.6006	44.5979	-2.28366	0.803956	140.847	25.2018	-2.3715	3044.48	-1.79109	-8.252	3.21198	-6.31367	1.2425	1.52014	301.86	12.9726	0.544347	1224.7	6.96787	5.41611	28.7786	13.0675
rs7303737	-0.00194	0.005764	0.037376	0.005151	0.006838	-0.00023	0.008184	0.000271	0.022177	-0.02129	0.566463	-1.11613	-76.6378	-1.90542	-1.37726	0.036855	1.78166	-12.5614	-5.07267	0.645982	-0.87447	-72.4097	-1.37465	-0.90801	356.039	0.375756	2.40243	-11.5669	-4.44452	-1.57351	-4.39684	-54.4949	6.92032	-5.94672	-3918.91	-3.1975	-8.24977	-4.40979	-8.83004	1.2491	-0.43264	-76.2912	-6.10517	-1.86867	-829.139	0.168042	-0.02429	-13.9954	-4.65939	-0.05933	-1.84768	-79.7905	2.05247	-1.01995	1890.79	-0.26885	4.09495	-10.6463	-5.69274
rs73061330	0.010044	0.01953	0.010982	0.022358	0.018854	0.004867	0.024701	0.043573	0.010469	-0.02117	-1.00963	-3.15745	-26.6167	-8.47436	-6.19912	-4.67378	-18.1504	-3.59386	-5.07556	-1.08673	-3.45244	-31.4643	-9.22502	-6.78331	-475.121	-5.05201	-18.6921	-4.74677	-5.79845	0.803084	3.02247	0.623867	-14.1307	4.20744	-2021.49	3.65333	-25.2567	-7.49237	-9.47053	-0.85402	-1.69783	-11.5502	-6.33214	-5.79651	-1817.47	-2.72166	-9.38679	-5.31214	-4.77576	-1.4739	-4.34118	-41.1054	-11.1544	-5.59207	658.555	-7.07255	-27.9836	-1.89089	-5.94063
rs7306710	0.033706	0.021899	0.005551	0.011618	0.015701	0.056908	0.000633	0.008512	0.001523	0.000412	2.25211	4.21997	7.34657	5.24579	5.84906	-0.24358	6.13867	1.55903	1.12118	3.74918	9.15224	96.2746	16.3234	15.4995	7324.04	6.10466	18.0336	22.7107	13.0404	1.1551	2.51801	-2.89807	-0.36366	2.01792	8971.3	4.38276	1.42379	-13.0199	-7.33141	2.65285	4.61003	39.5787	5.53633	8.21154	8472.66	3.46633	7.90065	6.45979	7.37896	2.05069	3.47115	-18.7532	6.6341	4.14177	6037.48	-3.66371	4.52513	-2.89153	-4.21044
rs73123652	0.001098	0.080955	-0.03771	-0.01306	0.146546	0.046897	-0.02994	-0.01929	-0.00446	-0.00874	0.436543	14.0667	-66.886	-2.4779	48.9618	-1.69795	-8.96534	-5.4723	-0.61394	1.48673	17.5158	-5.52845	5.17268	55.6463	5057.66	2.74484	-0.62344	9.22709	7.72686	-2.59174	15.091	-124.18	-18.646	53.0202	4658.22	-14.7046	-33.9653	-19.0883	-14.6177	0.741759	13.5702	-72.9403	-2.30828	50.4586	4093.14	0.005894	-7.36995	-7.71652	-0.02734	0.143678	14.6087	-71.7864	-3.22291	47.1387	6209.46	-4.25136	-9.31057	-3.75964	-1.81778
rs7312464	0.031071	0.020965	0.003841		0.013746	0.05836	0.003009		0.00258	0.000978	2.14149	4.24996	6.49212	5.28191	5.55954	-0.19964	5.78103	1.83218	1.03937	3.65293	9.23232	96.3059	16.4705	15.3056	7396.79	6.20913	17.7921	23.1928	13.076	1.42748	0.742938	8.63703	-1.67757	0.020706	8476.62	3.64307	0.711474	-12.2544	-5.07586	2.50788	4.51725	37.3139	5.90419	8.17513	8533.46	3.55071	8.25994	6.55663	7.07375	1.96396	3.57458	-18.8898	6.37385	3.49217	6092.37	-3.70372	3.37518	-2.58466	-4.17968
rs7334	0.005432	0.002135	-0.04152	-0.00041	0.001985	-0.02501	-0.02194	0.001612	-0.03802	0.046389	-0.85694	-1.13457	102.185	-0.71038	0.382019	5.08784	0.097294	20.9967	12.1478	-0.23651	0.842162	138.13	3.74881	4.30774	2938.87	7.68198	4.99259	29.5371	16.9922	-1.65355	-0.77904	36.8748	-7.39124	3.69919	3864.79	1.62627	0.490365	16.8853	12.2092	-0.45414	-2.20134	126.433	1.3221	-0.59428	4016.37	7.45018	-1.94376	21.8553	15.8354	-1.30353	0.531095	88.239	-1.65784	2.44974	1769.05	2.61282	1.38802	21.316	9.31457
rs73529860	0.00809	0.011568	0.000698	0.062299	-0.0034	0.010051	-0.00107	0.014351	-0.02111	0.012653	-0.1594	-1.60923	-10.5232	-19.2461	1.15792	1.14614	-1.14879	13.2511	4.52353	-0.33911	-2.12886	-20.4986	-20.4815	0.043352	-784.896	0.433007	-2.57065	10.7946	3.12425	-3.4446	-1.57394	-12.987	-46.6979	1.10473	5968.73	-1.49742	-14.7925	-4.87124	-4.64141	1.05715	-1.64277	-11.99	-22.8933	2.93444	-1528.38	1.5614	-1.82536	10.5841	2.89728	-1.38116	-2.44896	-2.63034	-16.4708	-1.11181	291.613	0.827212	0.422833	15.6191	7.04212
rs7402982	-0.00681	-0.01202	0.031153	-0.00218	-0.00111	0.016628	0.010199	-0.00181	0.017267	0.039273	-0.19334	-1.69456	82.8121	0.843135	0.203455	3.85373	1.7821	9.42704	11.4312	0.175357	-0.48018	105.417	3.57054	2.61343	1816.53	5.41904	4.7323	14.665	14.401	-0.22192	-3.5377	29.6145	-11.3078	-14.2223	-269.139	-6.14926	-2.39927	24.4701	3.96737	-0.26487	-1.2563	79.9661	3.01471	-2.16409	1682.2	3.71884	1.74526	9.89592	10.0806	-0.35037	-2.06057	82.8629	0.101914	1.63841	1691.42	3.91409	1.7508	9.32504	12.2765
rs74504435	0.03282	-0.00254	-0.07408	0.01563	-0.01994	-0.09004	-0.02611	-0.00302	-0.08816	-0.13061	2.95582	2.2339	-161.285	2.76079	-5.19751	-8.46999	-8.59423	-47.5171	-35.2433	0.111914	-7.06798	-328.699	-18.1023	-23.4393	-13779.6	-20.4874	-31.0432	-87.1895	-57.7343	3.1154	6.41105	-82.4633	-11.2989	11.7746	-6914.92	-10.3017	-1.39158	-36.2874	-28.568	2.94306	3.18878	-187.817	3.1253	-6.82189	-17144.1	-6.91409	-11.601	-51.8868	-43.0459	2.88409	0.930048	-141.563	3.47727	-4.24972	-10439.3	-9.34032	-3.86909	-44.5181	-28.8511
rs74505693	-0.05515	-0.02294	-0.0078	-0.05	-0.01561	-0.01691	-0.02983	-0.00787	0.000211	0.003937	4.54673	3.33844	15.6302	20.4739	3.46464	6.07807	3.68105	3.18438	2.36959	5.02816	4.91355	45.9142	24.2301	6.64911	2486.27	8.19193	7.55806	10.1483	6.35228	3.7823	11.6499	28.9077	3.12304	18.5606	2498.01	6.30241	9.3521	-10.0528	-7.97523	3.94896	0.834984	7.3195	16.8388	0.894157	3048.85	6.94335	-0.31421	2.73906	-1.55011	5.10792	5.79496	25.4952	26.2017	5.78547	1343.21	5.22829	8.02288	3.3275	5.388
rs74510204	0.012525	0.012949	0.022332	-0.00318	0.016526	0.047833	-0.00366	-0.00901	0.022397	-0.01641	-0.8901	-1.50775	-53.7609	5.73307	-9.36749	1.40367	6.51234	-14.5158	-4.30788	-2.07539	-5.4059	-123.544	-3.01318	-17.0154	-5797.11	-3.62244	-2.84422	-30.9858	-13.7946	-1.13893	-5.51273	-20	-16.9217	-0.12814	-2238.06	-4.25247	-7.78794	-3.43706	-4.608	-0.6796	-0.4852	-46.3699	5.57928	-6.03988	-5305.42	2.58104	0.416875	-13.97	-1.89547	-1.16366	-3.02883	-64.4391	7.1604	-13.0344	-6103.24	0.030809	12.8292	-15.5912	-6.0751
rs74802573	0.010714	0.014419	-0.04398	0.00433	0.010024	0.001489	-0.00646	-0.00195	0.008747	0.014482	0.015245	-3.85381	74.0712	-0.7994	-3.19648	1.9135	-1.78213	-4.06359	2.64157	0.123544	-3.48421	80.4626	-0.06841	-2.51778	474.48	2.34105	-0.86605	-2.60858	3.47686	-3.13893	-1.88665	69.1897	-3.3927	-0.59345	994.567	-4.32475	-1.45794	-0.07591	11.6692	-0.10531	-3.93714	77.0875	-1.29925	0.789705	-605.576	3.01362	-0.26933	-0.20996	5.16384	0.323081	-3.44517	70.7231	1.47925	-6.30092	1811.67	0.780631	-1.57506	-6.37752	0.111197
rs74904971	-0.01902	-0.02365	-0.07625	-0.00059	-0.02769	-0.00176	-0.07059	-0.00601	-0.06258	0.054383	1.64859	3.97477	185.35	9.26595	11.2033	13.3382	5.60543	33.9279	16.8066	1.90279	4.85516	199.571	11.0277	12.7842	1147.94	14.4147	7.58046	37.4294	18.8038	-0.84423	5.59817	19.4254	-14.5954	11.3763	-5451.16	1.11672	11.1461	10.2549	-5.15779	1.30253	3.96245	207.581	9.15154	11.2232	35.9493	12.4669	3.39904	36.5152	20.5341	2.24115	3.89542	159.701	6.90808	10.9832	2523.31	14.0366	7.32735	33.2551	12.9494
rs749754	0.001738	0.039057	-7.8e-05	-0.00134	0.002854	-0.00566	0.003709	0.00015	0.001855	-0.00629	-0.26738	-6.73287	-7.96944	-1.08251	-2.05209	-1.88633	-0.03179	-5.02461	-1.5944	-0.24038	-6.66091	-5.87122	-0.83123	-1.88478	164.135	-1.7683	0.175635	-4.67756	-1.35394	0.809574	-6.72351	7.65642	2.94367	2.13011	-673.481	5.83514	4.44458	17.8143	-2.18299	0.71163	-3.92746	6.33307	-0.42333	0.930088	13.8227	-0.13202	0.049448	-1.28783	-2.14937	-1.22473	-9.49864	-20.4662	-0.83315	-4.70024	51.052	-3.61843	1.73926	-7.8708	-1.49226
rs75015333	0.004281	-0.00394	0.000176	-0.05235	0.004065	0.027612	0.010435	0.068232	0.001918	0.008197	0.568235	-0.07893	13.0818	-16.7648	6.15927	3.48108	36.545	11.0565	4.45038	1.09717	1.67618	44.8636	-12.9505	9.60705	2553.37	5.69353	40.6593	18.4841	8.55726	1.12687	-6.83527	-35.6525	-17.2858	-10.2784	9304.61	-0.73899	36.3421	-31.7144	-13.1821	0.129261	-3.7033	5.82325	-17.1833	-3.92364	2504.33	4.05584	39.0115	-3.15093	2.69834	0.879632	3.08736	24.4926	-14.7392	15.9034	2902.28	3.44441	36.0853	25.4874	6.75778
rs75094663	-0.02619	-0.04148	0.024779	-0.03392	-0.01017	-0.02943	-0.04048	-0.06469	0.010631	-0.01002	1.98535	9.35502	-47.945	12.3887	0.855969	5.05493	29.9056	-9.14312	-2.21509	2.69377	11.6839	-4.39921	17.7852	5.49525	3568.59	8.07569	35.4976	0.728942	3.4975	5.52332	9.30115	-10.4353	19.7998	3.27383	3764.22	11.3639	43.8667	10.4299	-5.17805	2.33611	11.1766	-20.8734	13.6348	5.90361	2947.54	6.19388	26.7971	3.77147	1.08504	1.82038	7.66311	-78.081	10.7089	-3.34792	4020.25	4.20944	34.8402	-20.1441	-5.15186
rs7517340	0.019977	0.010188	0.034025	0.01829	-0.01917	0.04611	0.016912	0.013563	0.035641	0.035781	2.07932	3.01979	76.0278	6.00181	-5.12786	4.76051	4.67494	17.1596	9.24621	3.202	6.71644	141.781	14.1375	2.08003	5393.65	9.4911	13.5165	32.8263	18.1402	-0.36192	2.39307	49.1581	11.497	-8.95198	4493.18	-1.90519	1.93201	22.9821	13.1025	1.87804	3.03175	61.8719	5.71579	-6.23298	5809.47	4.48338	1.26482	14.7869	3.60957	2.31391	2.85743	81.8702	4.3482	-3.46106	5247.4	4.89468	6.27559	19.3874	14.175
rs75746521	-0.0138	-0.00203	-0.0078	-0.01512	0.001375	-0.01413	0.052425	-0.00828	-0.01017	-0.02655	-0.36196	1.96843	-9.83147	2.48718	0.452015	11.4834	0.286036	-0.55094	-5.76754	-0.31505	2.08684	-7.47578	2.89083	0.670566	259.099	11.7171	0.584852	-0.09559	-5.46323	-1.82705	-8.10557	-6.6649	-20.8797	-10.1042	-7100.29	-2.09591	-24.5665	-3.63335	-14.52	-0.6276	-0.29201	-11.4015	-2.39193	1.36198	2966.3	12.6872	-4.39812	3.46389	-6.51581	-0.33945	4.5665	0.350671	9.28061	1.60254	-1646.78	10.829	7.28009	-4.67393	-3.91555
rs7584428	0.020861	-0.00213	-0.01276	-0.03173	-0.0083	0.006879	-0.0199	-0.0289	-0.00821	-0.0135	1.20787	-1.30649	-20.4326	-8.46928	-5.23916	-3.89972	-13.9499	-6.38659	-2.36619	1.6172	0.020244	3.68585	-5.45784	-2.62497	2001.95	-2.16909	-10.6743	-0.61445	0.901565	2.74285	8.53548	-34.5558	-15.4961	1.62584	-4229.39	-5.55304	-29.5103	8.18075	-11.3661	2.28633	0.122659	-7.5651	-4.38885	1.15606	934.156	-2.50603	-9.69685	-6.60959	1.94587	0.247671	-2.51967	-30.8564	-11.2911	-11.398	2975.44	-5.22736	-16.6373	-6.48173	-6.38455
rs758970	-0.00683	-0.00822	-0.03353	-0.01209	-0.00211	-0.0126	-0.00793	-0.00232	-0.00115	-0.02734	-0.4006	-0.56	-71.0624	-5.14925	-0.16142	-2.16668	0.622716	-3.56829	-7.99505	-0.6311	-1.35852	-85.3992	-6.94727	-1.70129	-1184.78	-3.17959	-1.26401	-6.79448	-9.86514	-0.72211	-0.22253	-51.5941	-7.31215	6.1897	-1015.2	-1.1883	4.03206	13.4105	-1.41725	-0.67693	-1.11049	-83.2061	-3.50365	3.09699	-1045.28	-0.64128	0.982176	-1.74325	-8.11935	-0.31254	0.096217	-61.0626	-6.8833	-3.79852	-1646.32	-3.81362	-1.23899	-5.81949	-8.23975
rs76100108	-0.02609	-0.01386	0.071123	0.012179	-0.0074	0.001462	0.022897	-0.0141	0.005232	-0.00443	2.1125	1.64057	-152.851	-5.1683	1.42599	-2.09844	10.8062	2.37532	-0.54121	1.76641	0.619039	-172.308	-7.59921	-0.70418	-1575.32	-3.49038	8.03915	-2.42737	-3.28814	3.32571	8.6992	-200.239	-13.3519	25.5747	-4864.18	-15.9069	14.6333	-11.984	-5.23451	1.9774	-0.85443	-202.827	-8.17817	-0.33881	-2942.31	-8.53127	5.23123	-2.06319	-9.74339	1.94641	2.59022	-86.4346	-5.45519	2.03072	-577.945	4.00059	12.5283	7.62591	9.2447
rs7612014	0.020464	0.015739	0.002739	0.014581	0.018982	0.024769	0.023645	0.036277	0.019871	0.013137	1.82972	2.8928	11.9303	1.56303	6.62023	5.32146	14.3682	11.1377	5.01945	2.62683	5.54858	59.0587	7.36584	11.7751	3854.9	8.65189	20.6209	22.3153	11.3399	-0.37743	-1.7662	-37.4937	-2.12289	5.67525	5519.83	1.90424	8.60236	6.29985	-7.46467	2.23363	1.75822	8.2082	-3.40738	6.36368	3467.32	4.23383	11.8719	1.29037	3.82763	1.37251	3.75336	13.3196	6.28015	6.64636	4447.22	7.30659	16.6025	19.5814	6.46133
rs7628864	0.002011	0.006015	0.036414	-0.00564	-0.00084	0.008115	0.00388	-0.00122	0.005954	0.010357	-0.29511	0.17374	78.9799	-1.80486	0.561958	0.366329	-1.20573	2.97393	3.89976	0.010046	1.18151	97.2311	0.432661	2.50884	1474.12	1.6462	1.23612	7.23459	6.35478	2.06772	1.4668	36.7435	16.1795	1.14016	565.629	1.86231	-6.91582	-0.07165	-5.40445	-0.46555	-0.4149	72.9478	-6.05295	0.517485	1084.91	-1.98172	-5.55318	1.64055	3.81066	-0.06426	0.729765	86.1084	1.82541	0.682458	2141.69	2.72065	1.77906	3.72063	3.80439
rs76411246	-0.00061	0.032614	-0.00087	0.005521	0.033929	-0.00595	0.004668	0.00442	0.006638	-0.00119	-0.18721	-6.30159	4.63851	-5.10555	-14.678	-0.99424	-1.9468	-2.76301	-0.50824	-0.4117	-7.02926	-8.507	-6.73542	-16.1154	-1077.27	-1.94165	-3.71643	-5.99833	-2.31527	0.698988	-7.98535	3.53888	2.30852	-17.6712	814.382	2.63524	-9.83212	-2.93479	1.09936	0.089676	-4.62302	-6.83991	-6.98947	-15.5114	-1559.75	-1.61281	-1.58653	-2.91515	1.02806	-0.41788	-7.97987	19.5276	-2.39901	-13.9387	-475.834	-0.12662	-0.38262	-1.16069	-1.61041
rs7669457	0.002215	-0.00902	0.002836	-0.00471	-0.00266	0.00324	-0.03239	0.002898	-0.01435	-0.00482	-0.49609	-1.12179	-0.51625	-1.53621	-2.20999	-5.82495	-1.78969	-6.26003	-1.68089	-0.4985	-1.15682	-0.06365	-1.51717	-2.19633	30.3319	-5.82421	-1.77398	-6.20805	-1.64437	0.376675	-4.90032	27.8912	-14.9551	-3.73074	948.833	0.853142	14.2069	-3.88689	1.58761	-0.92308	-1.58144	13.9775	-3.64652	-1.37654	-1532.08	-6.31404	-6.12629	-3.16761	0.624102	-0.06154	-0.31288	-19.0775	-0.46116	-3.10505	1250.99	-5.30492	2.09153	-9.36233	-4.27427
rs76928645	-0.02907	0.004976	0.070665	-0.01262	0.019114	0.085256	0.020834	0.007403	0.086709	-0.1179	2.66168	1.08022	-150.682	4.20023	-4.67005	-7.25431	-9.45116	-44.9968	-32.0631	-0.0173	-7.68143	-308.41	-15.467	-21.869	-12986.8	-18.5847	-30.6029	-82.3799	-53.2835	2.78281	3.55672	-75.1826	-9.51027	6.41802	-7261.87	-7.80943	-0.54804	-43.7208	-25.0608	2.48204	0.765143	-166.137	5.1246	-6.93415	-14681.7	-5.7873	-10.6471	-47.7986	-38.0269	2.68661	0.990899	-140.847	4.06663	-3.07008	-11424	-8.35014	-6.63093	-43.0746	-27.5095
rs77417254	-0.02929	-0.02401	-0.04272				-0.01856		-0.02029	-0.07042	-1.72777	-5.15038	-84.6148	-4.32022	-7.02369	-3.32752	-9.51399	-13.568	-15.6342	-1.36051	-3.91538	-64.5954	-1.80359	-4.69571	1660.53	-1.83507	-6.64164	-8.39896	-12.8818	-1.56114	-4.84958	-165.318	-34.4409	-18.4741	1442.25	0.328473	-26.8124	-44.2006	-35.501	-1.21293	-3.95748	-96.4235	-4.30211	-8.96366	1480.85	-0.49122	-1.81523	-14.4977	-15.0457	-2.16033	-6.74688	-69.4152	-3.33826	-6.41606	2415.57	-5.74528	-15.0669	-13.3713	-15.3435
rs7742724	-0.0036	-0.04	-0.02484	-0.00278	-0.03846	-0.0058	-0.01665	-0.01567	-0.0221	0.016054	0.531247	6.47894	48.9591	0.3821	17.0421	1.377	8.76745	9.00828	4.78478	0.70691	7.06904	58.4851	1.61521	18.1383	814.786	2.12097	10.0617	11.2538	6.13032	-1.25031	13.3289	3.13336	-4.59958	14.9077	3813.93	7.05082	-5.21527	10.9563	-0.11667	-0.66573	5.3967	54.2524	-5.63774	12.4851	1286.95	0.000488	9.96058	4.02378	4.73636	1.68947	7.21997	42.2196	5.03032	20.5132	1057.21	2.31359	7.67548	12.8814	4.13741
rs7763054	0.008234	0.002425	0.023306	0.009453	0.007002	-0.0388	0.021162	0.013299	0.015561	-0.02463	-0.8344	-1.15699	-36.666	-2.48403	-3.19193	-5.15606	-1.9958	-7.37721	-6.3733	0.11263	1.9528	19.6237	4.50876	2.92594	4652.24	-1.13675	5.46501	6.01788	1.21432	2.00002	4.3006	-44.5436	2.49748	2.6028	3471.76	0.225995	-18.9401	-20.3452	-7.05079	-0.933	-2.29912	-3.38	-4.15305	-3.55893	4590.6	-4.65308	1.3835	-6.80457	-2.8389	-1.03651	0.274532	-77.0661	-0.46143	-2.80752	4310.19	-5.94999	-5.54835	-7.72405	-10.1905
rs7808970	0.024878	-0.00046	0.009149	0.041442	0.013606	0.011657	0.014964	0.015808	-0.01045	0.006085	1.92388	0.558696	28.8371	17.3423	4.27769	1.8789	5.68504	-3.01639	0.73864	2.44582	2.27612	60.6463	21.3427	7.70539	2615.76	4.13158	9.88483	4.51182	4.95565	2.63163	2.35081	-16.4896	1.99198	3.33548	454.93	6.00381	8.55213	-3.77765	8.7411	1.78458	0.41538	44.6352	19.0353	6.72943	3104.29	2.72903	9.15631	-3.6917	1.4342	2.29822	0.843991	15.8163	16.0359	2.15327	2061.25	1.28637	2.9856	-1.29912	0.906627
rs781669	0.017149	-0.00424	-0.00621	0.003405	-0.00368	0.031111	0.01096	0.008131	-0.01401	-0.00408	-0.87842	0.395354	6.31033	-3.59988	0.069634	-2.00091	-2.57985	7.19533	-1.31254	-1.87564	-2.92731	-52.7056	-10.9933	-6.3705	-4884.82	-6.23901	-10.4696	-6.76955	-9.27799	-2.12349	0.959701	9.24652	9.25747	3.75548	-2432.05	0.700464	11.1152	1.61531	0.634298	-1.30177	-0.8255	-14.9386	-5.96949	0.700943	-5230.88	-2.40358	-1.85987	3.86416	-2.38387	-0.63944	1.70325	18.321	-3.24957	-1.37868	-4548.55	-1.80081	-4.82915	10.2688	-1.05299
rs78378222	-0.00344	-0.03636	-0.09688	0.082633	-0.02714	-0.16286	0.007341	0.043041	0.000755	0.008195	2.38824	-3.21166	-190.574	38.3976	0.440337	3.05583	34.2707	-5.98227	-1.00797	-1.45977	-15.9384	-417.309	10.2155	-24.3999	-18696	-13.2801	3.74963	-60.1052	-31.9415	0.901827	-9.47779	-12.6606	53.4554	-21.553	-23136.4	11.7871	54.7793	-17.4362	25.4941	0.192763	-5.42315	-281.77	33.731	-18.7562	-19660.1	-3.32635	37.4062	-27.6044	-10.3068	3.31228	-2.3702	-110.582	43.3228	15.3851	-18357	9.49112	27.2456	15.3077	8.71693
rs7844580	0.005968	0.016137	0.01513	0.001747	0.014529	0.011476	0.003248	0.005448	0.03648	0.017289	-0.00826	3.08173	22.3417	-3.29197	8.25008	0.863387	1.75847	16.6793	5.17604	0.275928	4.01705	39.2805	-1.22381	10.0649	1388.94	2.06105	3.99947	20.4551	7.37274	0.099789	2.24884	16.1395	11.1872	-4.27591	-441.978	-8.09927	-3.00482	-8.19474	-0.01126	-1.48339	0.768972	3.69291	-7.77542	3.57936	2086.58	-1.28923	-3.17891	15.7797	4.0216	1.33761	4.87076	42.8029	-0.45206	13.4773	589.421	2.75916	5.10684	19.6201	7.0847
rs7861718	0.016748	0.020457	0.012689	0.005075	0.034778	-0.00649	0.011676	0.014882	0.025278	0.023385	1.36493	3.70501	18.3492	5.87545	9.11656	1.53272	9.26191	10.165	4.68472	1.51631	4.17227	27.2148	6.9868	10.0773	736.716	2.17861	10.4415	12.3953	5.91532	1.78376	4.94244	97.2884	-7.87375	24.169	-1051.97	3.54256	13.983	24.9922	16.0794	1.66702	2.14186	7.62448	3.8605	7.48528	-792.544	-0.19729	7.1207	8.13705	2.1949	1.20383	5.48915	27.041	5.12688	11.4054	2760.88	3.18777	10.6052	11.5212	7.23984
rs7870750	0.012342	0.005143	0.060405	0.001065	0.012288	-0.0113	0.009322	0.005268	0.020622	0.038271	-0.36008	-0.78449	147.523	5.07896	0.590588	4.27779	6.87321	12.303	10.9554	-0.29754	-0.67394	150.818	5.48279	0.918311	258.625	4.52057	7.25954	12.8147	11.3398	8.57505	-0.95413	-53.6445	-3.72622	1.90027	-3608.47	-4.76657	3.62635	-5.80747	3.67293	0.152899	-1.01499	154.736	-0.63564	-0.27728	1829.35	3.72962	-2.23059	6.70293	6.99637	-1.24764	-0.42051	135.684	8.58477	0.727675	-625.609	4.05394	12.8788	17.4699	14.8597
rs788084		-0.00404	0.004102	0.034161	-0.00268	-0.00439	0.01358	0.009393	-0.00116	0.008501	0.222855	0.580891	31.0176	16.5341	1.93891	2.8915	7.87221	3.77008	2.88536	-0.01453	-0.22156	16.5821	14.8392	0.401828	-1167.39	1.88816	5.96172	0.446828	1.03898		4.48672	-40.9294	29.7158	-16.621	1363.3	3.89322	-0.17824	2.33239	-2.50077	-0.25677	1.91629	4.99254	16.3101	2.51282	-1796.99	3.38795	5.92481	-4.13343	-1.14683	0.78788	-0.17316	48.0631	18.1796	1.44544	-610.002	2.63745	9.36061	11.4593	6.6621
rs7926389	0.010275	0.021759	0.007357	-0.00518	0.011322	-0.04425	0.018042	0.004707	0.020264	0.024197	0.431893	3.83795	16.5856	-3.22916	3.83697	3.54462	1.53607	9.39792	6.16647	-0.71638	0.02523	-51.8553	-11.7704	-3.61886	-5646.84	-1.3433	-7.61759	-6.83154	-3.05402	1.0109	10.668	41.5406	3.86203	11.3336	-5824.94	-1.941	-15.5879	5.51632	6.90342	-0.10394	3.81513	53.7267	-3.07247	3.76855	-5052.25	5.43086	-0.5269	16.589	8.09456	0.777549	3.94022	-15.0741	-4.98009	5.30294	-5765.02	1.71166	2.85211	1.47894	3.95748
rs7934399	-0.00665	-0.00332	0.012426	0.032219	0.007969	-0.00138	-0.02813	-0.05924	0.010956	0.000463	0.383927	-0.40778	-21.2661	-14.8006	-6.64259	4.1715	22.4368	-6.17669	-1.14935	0.502924	-0.0269	-14.8144	-14.0234	-5.89916	519.692	4.64855	23.2832	-4.59229	-0.21724	0.533046	1.49745	-17.1232	-17.5485	9.36866	-6683.06	7.8251	40.9	-2.04012	8.72026	0.305234	2.66325	-15.6996	-12.8379	-3.21598	-172.476	5.82613	28.3153	-3.92505	2.39643	0.406568	-3.87746	-33.9059	-17.5697	-10.3817	734.22	2.64036	16.0758	-8.15147	-5.23371
rs7940646	0.033673	0.012889	0.011946	-0.02497	0.018984	-0.00334	-0.0015	-0.00021	0.004388	0.008108	2.50943	2.11352	21.2546	-9.28412	9.26915	-0.69597	-2.60771	-0.72281	1.60066	2.35302	1.58407	11.417	-10.4824	8.25261	-793.611	-1.37635	-3.85472	-3.18996	0.335458	3.55524	-2.58918	61.3488	-10.5869	6.35395	-732.597	2.98926	8.03935	-3.07351	6.37171	2.43497	3.48174	33.9625	-7.71714	9.03713	423.89	-1.41964	-2.39372	-2.75862	2.37403	2.51754	0.953325	12.1051	-11.3154	8.95135	-2016.4	0.366566	-3.00107	3.27568	0.6627
rs7947308	0.020367	0.009544	0.040464	0.015625	0.021627	0.044	0.039169	0.024461	0.043728	0.056771	1.14539	0.434177	76.3415	6.0011	7.40776	7.03269	12.2821	17.2566	15.8171	2.31849	4.33413	147.186	14.7172	15.0519	5778.65	12.0051	21.6381	33.8986	25.1784	2.95705	1.77097	61.3237	15.035	0.605028	7065.56	0.419975	15.1836	12.5868	11.5084	0.698987	-1.14573	96.3912	7.21556	2.8317	6480.49	6.87124	8.16792	16.3424	15.0826	1.73905	1.85834	62.2108	4.29762	11.4724	4401.38	7.78843	17.4961	20.5355	17.1285
rs7953529	-0.00877	-0.00178	-0.00255	-0.0197	-0.00232	0.016101	-0.01892	-0.03108	-0.01186	-0.01907	-0.57934	-0.76725	-2.41648	-9.87954	-2.88668	-4.86655	-17.2343	-8.76463	-4.46819	-0.14984	0.614678	23.372	-6.70159	-0.11127	2107.89	-3.05486	-13.7498	-2.61812	-1.03415	-3.05558	-1.29563	-16.4786	-6.95823	2.03325	2107.76	-4.69531	-23.572	-8.14528	-7.95605	-0.23512	1.2154	36.8247	-8.01365	1.09617	2141.52	-2.63858	-14.7867	-4.5275	1.57327	-1.106	-3.1248	-34.4868	-12.231	-7.53118	1829.51	-7.03931	-19.7231	-14.8595	-10.5051
rs7968440	-0.00656	0.021062	0.045463	0.017127	0.007701	-0.00703	0.012065	-0.01694	0.016225	0.025673	0.105729	4.73059	93.7317	7.57079	4.50479	2.45843	-3.82037	11.9671	7.37493	-0.23327	3.61335	73.2892	5.06423	2.3177	-1666.42	1.02117	-6.5089	7.09624	4.69825	-4.81124	1.61117	61.0237	-1.25631	-2.75679	-1207.58	0.944311	-26.8088	3.70183	1.83723	-0.4338	5.14629	94.4246	7.70119	7.34946	-1814.62	3.59237	-1.7649	11.5031	8.19316	0.665043	4.12306	90.8437	7.08155	1.15232	-1226.61	1.68606	-5.01721	12.6107	6.57409
rs79714693	0.022059	0.016458	0.006046	0.040483	0.006013	0.040438	0.015376	0.031779	0.021131	-0.00668	-0.87188	-2.92789	-13.4469	-13.3276	-5.85669	-2.78113	-13.3426	-11.7626	-2.36265	-1.74737	-5.79025	-65.7292	-19.8674	-11.532	-4328.8	-6.51942	-20.2463	-24.2364	-9.43326	-0.17892	-4.53821	-13.9794	-16.7424	-7.11024	-7678.04	-6.81716	-17.3029	-15.286	2.41482	-1.8339	-4.789	-5.40829	-18.8525	-8.06047	-6983.33	-4.53435	-17.663	-12.3248	-5.36305	0.038811	-1.21139	-12.1505	-7.59533	-4.01416	-1337.21	-0.96648	-8.5086	-9.89265	1.34183
rs79724040	-0.00115	0.011201	0.013805	0.018511	0.010987	-0.00999	0.013808	0.021812	0.046043	-0.01047	-0.36125	-2.23617	-14.3769	-3.64061	-7.07247	-1.79131	-10.3451	-24.5244	-3.73988	0.144585	-0.51334	16.6901	0.19454	-3.70225	2529.05	0.349089	-6.22405	-17.2332	0.36131	-1.42776	-7.10638	-17.7164	-18.5996	-15.5281	-5687.19	-6.99332	-6.7828	-12.5969	4.38219	0.271255	-1.31185	-7.2264	-1.3218	-6.28546	3882.95	0.619607	-9.72605	-19.8944	0.407783	-0.92041	-2.77908	-13.7621	-4.26784	-8.60522	452.027	-3.5503	-9.93304	-28.1947	-8.1504
rs800888	-0.0021	-0.00849	0.040055	0.009278	0.003779	0.011545	0.018446	0.006621	0.022202	0.032957	-0.392	-1.24848	94.038	4.51091	-0.28685	2.98116	2.32573	10.1242	8.90664	-0.1965	-0.58851	106.258	6.0067	1.02083	998.064	3.83227	3.92226	12.9647	10.5429	0.233592	-3.66407	59.5739	0.96576	8.45772	-788.906	3.31002	4.43825	17.4972	7.11109	-0.59245	-1.86234	96.1372	1.292	0.717808	2817.35	0.172236	-2.28006	13.9056	11.0312	-0.17126	-0.64107	85.6153	7.43557	-0.54452	-1231.08	5.37453	6.01351	7.0205	6.25004
rs8012377	-0.03681	-0.01472	0.009768	-0.03975	0.004848	-0.00305	-0.05887	-0.11485	0.001241	-0.01112	1.97757	2.12033	-27.9863	14.0144	-3.40438	10.5389	50.261	-0.86069	-3.39778	2.2354	2.97692	-12.5902	16.0133	-1.72766	1302.76	11.6785	52.1216	2.6728	-1.29508	2.05951	-0.1206	-4.61586	6.39352	-6.26022	3504.91	4.50363	49.9734	-4.73187	0.418967	2.77983	1.87857	-49.4402	15.074	-4.85909	2363.44	10.7686	49.044	-4.52266	-7.55103	1.2017	2.51653	-6.94936	12.5432	-2.18649	448.67	10.0802	50.6597	4.00638	0.874448
rs8017172	-0.03683	-0.01274	0.011408	-0.04026	0.005442	-0.00025	-0.05765	-0.11965	0.000693	-0.01131	1.99545	1.70476	-31.6067	14.7005	-3.52917	10.6658	53.402	-0.91299	-3.44694	2.18429	2.33047	-20.5868	16.1664	-2.3118	942.734	11.5062	54.6902	1.63436	-1.90728	1.71614	-1.08544	-6.21777	6.47971	-9.46736	2903.08	3.15488	54.7592	-1.60953	0.433073	2.44312	0.746478	-54.4744	15.0969	-4.53639	2133.44	10.4297	51.3527	-5.59234	-7.41833	1.53757	2.79051	-10.5387	14.1839	-2.77694	27.104	10.4988	54.324	4.89823	0.418262
rs8021125	-0.00597	-0.03133	0.005336	-0.00673	-0.01415	-0.00233	-0.00297	-0.00755	-0.00438	0.012057	-0.49276	-4.97201	14.61	-1.54014	-2.96137	-0.33496	1.52002	0.651743	3.54176	-0.64725	-5.49945	5.23183	-2.72006	-3.98967	-794.971	-1.01054	0.303954	-1.47634	2.30046	-1.10777	-7.38229	9.43185	5.86966	-14.2832	-390.484	2.1947	-12.6925	-1.83891	0.515526	-0.95738	-4.91984	-2.90635	-0.76308	-2.90453	-1124.62	-0.62938	2.71987	0.646767	2.64572	0.087037	-4.95795	30.3256	-1.29223	-2.95876	-748.045	-0.1305	1.44044	-0.47629	3.77615
rs8026749	-0.00431	0.000296	0.006838	-0.00154	-0.03346	0.0068	-0.01251	-0.00813	9.36e-06	0.001899	-0.13746	0.257089	-17.5462	3.18135	13.1532	2.1862	5.45357	-2.5709	1.25031	-0.14627	0.207543	-17.1883	3.19092	13.1205	4.32566	2.17138	5.42413	-2.60327	1.20417	1.11368	2.7312	-34.9612	2.4777	3.28153	4300.46	-6.03674	-8.67955	-6.40282	-4.64588	-0.25661	-0.01041	-22.7665	1.95751	11.6189	691.704	2.64101	9.16861	-1.94044	0.953731	-0.16514	0.70347	-4.17377	3.80567	14.8934	-876.132	1.69058	1.16349	-1.6632	2.17658
rs806794	-0.00437	-0.00945	-0.0149	-0.0012	-0.01016	0.020486	-0.03513	-0.04296	-0.02422	-0.02904	-0.52529	-0.91069	-31.7426	-4.34975	-3.18862	-8.19539	-19.8738	-10.1317	-7.51312	-0.06488	0.603302	-4.90956	-0.98319	-0.24056	2222.4	-6.26971	-16.1962	-3.76808	-3.86031	-0.33523	-5.84682	-30.5088	-1.80747	-7.89336	2950.61	-0.93386	-22.7783	-12.7151	-8.62783	-0.33046	-2.13351	-6.63456	2.87566	-2.91018	3387.73	-6.80776	-16.7884	-6.63418	-4.81665	-0.91853	0.142681	-58.9315	-11.1087	-3.48491	1577.93	-9.30955	-24.4302	-11.6083	-9.64625
rs8100505	-0.01148	-0.00308	0.000541	-0.01728	-0.00577	0.038162	-0.02145	-0.01965	2.25e-06	-0.00451	-0.49409	-0.24236	3.86315	-7.70587	1.10823	-5.50145	-9.42674	1.93499	-1.2109	0.328156	2.44799	53.5743	-1.56715	6.48503	4079.33	-1.99834	-2.75019	13.5824	5.37551	-0.25129	0.787896	-2.80377	2.70877	-7.27301	6792.72	4.60454	-0.82623	17.6371	-1.2744	-0.69739	-0.55432	2.74355	-8.17234	1.95275	2230.69	-4.7037	-4.59484	-0.16619	-3.66422	-0.16222	0.511968	1.96877	-7.33534	0.039194	5907.29	-6.07795	-11.9031	4.93044	1.55245
rs8110377	-0.022	-0.00308	-0.04164	-0.01029	0.003286	-0.0367	-0.01379	-0.01131	-0.03526	0.040809	1.72397	2.12696	87.1645	3.72441	1.37263	3.8117	7.10976	24.446	11.747	2.59661	4.97627	139.254	10.212	7.03589	4299.93	7.52859	13.9782	36.7454	18.8022	3.41825	-5.74475	49.3624	3.56996	-5.99646	3740.34	1.92525	7.39682	3.93333	3.38866	1.73074	0.087924	67.8079	-0.802	-4.6907	5255.16	2.18411	3.78598	19.3577	6.82998	1.69027	4.49114	99.3373	7.88836	7.45474	3357.03	5.32274	10.6958	28.7539	15.5805
rs8184820	0.010946	-0.01899	0.035023	0.012411	-0.00393	0.016579	0.038604	0.027906	0.023961	0.023033	0.953622	-2.95346	57.8395	5.24257	-2.4718	7.13413	12.7966	10.1234	5.15246	1.38541	-1.52471	83.9025	8.43672	0.352139	2111.3	8.95072	16.2047	16.2815	8.58963	-1.87773	-5.69247	99.6477	-13.055	4.83364	-115.23	4.96593	11.929	8.98961	12.8618	0.442151	-4.32464	37.3726	10.4613	-2.1384	1424.09	5.54363	13.5972	5.60339	2.88959	1.49192	-1.61368	83.6937	0.75103	-3.43069	2785.66	8.70177	12.2938	14.1247	7.91671
rs8254	-0.01668	0.01394	0.001946	-0.01211	0.015838	-0.00347	-0.02866	-0.05367	0.006243	-0.00778	-1.11574	2.99337	-12.8436	-2.27246	4.09855	-5.28305	-26.1283	3.75188	-1.14207	-1.04416	3.22641	-8.24572	-1.71416	4.56389	370.692	-4.97247	-25.4722	4.70586	-0.54386	0.491988	-0.82813	26.3412	-11.5897	8.81973	-1970.35	-6.52923	-44.8402	1.64606	-8.42857	-0.26824	2.06838	-5.20188	1.97508	6.00348	2712.82	-3.79388	-21.122	4.23894	-0.08639	-2.01493	3.81671	-16.7915	-7.9911	2.86291	-2042.26	-7.11813	-32.7934	4.12241	-1.86895
rs837065	0.017373	0.007981	0.027654	0.016595	0.009576	0.036957	0.020187	0.01624	0.036394	-0.03065	-0.93796	-2.07964	-56.5898	-4.75005	-3.52424	-3.10477	-5.89296	-18.3288	-8.19043	-1.91852	-5.2598	-114.405	-11.9168	-9.8074	-4745.51	-7.23025	-13.6741	-31.9372	-15.9581	0.23241	-1.66372	-39.2448	-4.71718	-9.12721	-4504.73	-3.90391	-5.49111	-16.9522	-6.94536	-1.2587	-1.56131	-56.1008	-3.03992	-3.64274	-4689.54	-3.7698	-4.22207	-24.0203	-8.03597	-0.85311	-3.22155	-54.7229	-6.66891	-4.80609	-4465.1	-2.44233	-8.85272	-14.1904	-8.39728
rs83995	-0.03209	0.00272	0.011818	0.023094	0.012963	-0.0101	0.022692	0.033739	0.011273	-0.01702	2.23846	-1.16991	-14.8974	-6.55867	-6.47801	-4.26767	-16.6125	-8.91976	-3.76266	2.76419	0.54922	15.9387	-2.70075	-3.11519	2553.67	-2.04566	-12.419	-1.53452	0.369728	4.01364	8.73869	-37.8365	-8.71352	2.00309	-3986.98	-6.56462	-26.4251	2.51881	-9.2438	3.22622	0.059229	24.2788	-3.55997	-1.01408	2405.15	-3.27795	-12.945	-4.11734	1.73005	1.43515	-2.25654	-51.1706	-8.40789	-11.9008	2754.2	-5.18763	-19.1455	-13.9884	-8.32511
rs8614	-0.00565	-0.03017	-0.05847	0.028416	-0.03933	-0.00097	-0.01632	-0.00852	-0.02946	0.04409	1.47578	5.76426	111.766	-14.2986	13.6323	5.76542	5.68171	15.7904	11.7798	1.96719	7.38312	139.665	-10.8385	16.7082	2266.22	7.78358	9.55318	22.3486	15.5739	-2.61278	3.63326	102.542	-9.01465	17.7867	-2426.11	-5.5513	5.55862	23.0537	13.1206	1.08246	1.83502	84.6969	-14.2498	13.78	4526.64	4.12716	-3.10607	11.0669	8.88464	1.82362	9.26098	147.918	-13.8392	14.1433	358.893	7.28363	14.9461	19.6821	14.8333
rs887811	0.003188	0.016417	0.026649	0.000348	0.014877	0.014256	0.018875	0.003172	0.036677	0.041926	-0.31559	2.27727	79.1052	0.47061	6.48991	4.47438	2.50235	18.1312	10.9495	-0.08058	3.05576	94.3805	2.34649	8.09035	1243.08	5.52636	4.45447	21.5748	12.8971	3.30116	7.0896	7.9885	10.6641	5.94301	1954.93	3.24349	-11.2804	41.7518	10.7404	0.388286	2.68019	118.752	4.67107	12.4609	553.309	6.58904	7.87102	24.8	15.9915	-1.09313	1.60973	35.4739	-4.55983	0.387462	2175.24	2.23408	-2.56641	10.6349	5.68191
rs888234	0.002189	0.003898	-0.00466	-0.04119	0.002553	-0.0038	-0.00369	0.020331	0.00142	0.007585	-0.48787	-2.1604	10.4358	13.2864	-2.71272	-0.74672	-11.1578	-1.82966	3.15699	-0.43805	-2.00226	13.6307	13.6765	-2.39139	248.632	-0.54773	-10.7201	-1.07922	3.57838	-0.26122	-1.8053	-24.6829	26.4383	-1.93483	-1249.85	-0.19148	-3.16684	-4.42841	-5.81357	-0.75417	-0.32836	-3.1311	8.99756	-2.31687	-261.318	-3.48609	-14.7987	1.34536	4.04594	-0.31892	-3.73518	15.3095	16.6019	-3.17161	685.726	1.3809	-9.13364	-5.52854	1.51378
rs899878	0.005044	0.007206	-0.01406	0.014712	0.001437	0.013286	0.007429	-0.0055	0.031056	-0.00116	-0.18651	-0.92049	27.205	-3.93295	-0.01976	-1.15696	5.71883	-16.1492	-1.32209	-0.6543	-2.49667	-1.49468	-7.53556	-3.11498	-2383.66	-3.1873	1.94599	-22.8397	-5.14122	0.781004	0.50531	45.0568	-19.2279	-1.75488	-79.1465	1.16821	11.3306	-23.1705	7.02712	0.454271	-1.21897	19.5692	-3.5609	1.74669	-1550.38	-1.53815	5.11271	-19.3137	-1.93874	-0.83908	-0.1375	41.131	-4.14208	-0.8353	-3255.22	-0.50649	6.20428	-11.9701	0.214841
rs903770	4.77e-05	0.018283	-0.00381	-0.00062	0.063715	0.01765	-0.0084	-0.00525	-0.00321	-0.00457	-0.03879	-4.35049	-0.71511	-2.39305	-22.0776	1.77534	-1.43219	-0.36305	-0.1636	-0.5268	-5.98179	-27.9863	-5.78396	-25.1361	-2241.25	-0.22309	-5.18255	-7.0575	-3.94039	-1.62307	-6.34236	-16.3269	-1.1738	-35.4885	-1650.06	0.276312	-6.39527	-15.1456	-8.94968	0.821619	-3.51973	-11.0595	-4.93375	-22.168	1395.56	2.29868	-1.90202	-1.47497	0.89028	-0.84952	-4.60285	6.98367	0.657412	-20.6933	-5985.21	1.30519	-1.31022	1.2977	-1.08602
rs9299304	-0.00011	0.001431	0.013917	0.077679	0.013691	0.013288	-0.00724	-0.03685	0.002508	-0.00211	-0.37355	2.1619	31.8494	30.1656	4.13695	-1.94096	-17.2145	1.81012	1.34757	-0.03367	3.35633	52.9295	32.7316	6.42566	1686.74	-0.47527	-14.3727	6.77522	4.14812	-1.97495	-2.35824	-78.2021	3.54253	-15.9397	-4981.4	-6.97029	-36.2005	-32.4526	-13.2944	1.91549	1.25218	44.4782	32.8071	2.41132	1587.01	1.06745	-14.2654	10.314	3.77044	-2.67733	2.54841	21.4887	25.3059	3.49402	1240.67	-5.28968	-21.9423	-7.39626	-2.01118
rs9322194	0.006988	0.024373	0.059754	0.009659	0.042907	0.024248	0.019146	0.023645	0.028161	-0.05335	-0.68421	-5.48074	-126.25	-6.97996	-17.2746	-3.77815	-12.1554	-14.3486	-15.12	-1.27277	-7.459	-162.731	-11.5504	-21.1746	-3020.87	-6.34749	-16.8391	-22.7893	-19.9455	1.74305	3.3801	-30.0946	2.23515	5.68892	-2558.37	2.13904	-16.4875	-0.86129	-5.29409	-1.59335	-4.77016	-166.868	-9.74581	-18.1917	-3754.22	-4.76468	-13.7439	-17.1806	-21.5954	0.038343	-6.22118	-90.5794	-5.13066	-15.9695	-2254.67	-2.71546	-10.7995	-11.8716	-9.09509
rs935861	-0.03541	-0.00825	-0.00321	-0.01112	-0.00666	-0.02309	0.006857	0.000664	-0.00599	0.001141	2.06516	1.92073	-14.4911	3.31851	3.04552	-2.10103	-0.36598	-2.56717	-0.65092	2.67427	3.95905	21.8609	7.86863	7.02673	3001.74	0.484735	4.48246	6.01727	4.23448	6.35941	-1.2335	29.5743	12.9533	-4.08892	818.613	-1.04051	12.5876	12.397	6.68297	2.86527	1.60998	8.17674	5.67187	2.35269	2653.12	0.910691	4.53486	-0.1992	2.64718	1.08244	2.21207	-39.0111	2.55688	2.88715	3630.15	-5.17562	-5.17324	-5.45321	-4.42597
rs9369275	0.007282	-0.00321	-0.00349	0.032239	0.002694	-0.00459	-0.00277	-0.02738	0.01278	-0.00016	0.000173	0.283361	21.1151	-13.486	-2.24296	-0.97048	8.65391	-5.27242	0.536685	-0.00816	0.27802	20.7216	-13.5705	-2.27799	-12.411	-1.00241	8.55683	-5.42765	0.493825	-1.43719	7.6483	-12.6833	-5.07995	-2.55853	367.05	2.92497	34.7097	-1.70678	-4.02303	-0.03145	2.01958	17.2796	-11.7743	-0.51783	-590.907	1.21469	12.9368	0.920307	1.66334	0.071288	-1.24058	26.7621	-16.479	-3.96472	441.654	-1.98336	5.57992	-10.2601	-0.32511
rs9379833	0.004332	0.007714	0.014705	-0.00595	0.010971	-0.02252	0.039588	0.041711	0.024638	-0.03249	-0.40402	-0.69745	-33.8091	-2.22185	-3.47496	-9.24879	-20.7182	-10.0223	-8.07347	0.089647	0.935964	-4.99177	1.39227	-0.30851	2382.12	-7.18708	-16.7589	-3.19247	-4.15434	-1.28568	-6.0841	-40.4988	-2.95069	-8.5617	3496.86	-1.90355	-22.5903	-14.6661	-11.8399	-0.1856	-1.75091	-6.78266	5.04137	-1.94368	3591.72	-7.53147	-17.3627	-5.63326	-5.03669	-0.77083	0.192232	-63.8423	-9.09615	-4.88268	1577.5	-10.6116	-25.2142	-12.3573	-10.5789
rs9398171	0.032465	0.016956	0.072214	0.001496	0.018211	0.067876	0.038613	0.018643	0.022136	-0.06934	-2.91543	-4.39483	-159.862	-2.35987	-11.8753	-8.94226	-8.55414	-11.7756	-20.1795	-4.69474	-10.2633	-264.068	-15.3404	-23.3045	-8585.75	-16.4308	-22.5777	-36.5979	-34.2414	-1.51358	4.43447	-25.9331	19.3644	4.97181	-7007.63	-0.36122	5.54362	3.32948	-3.43028	-2.00015	-3.901	-140.889	-1.4181	-8.89899	-9381.61	-8.6202	-1.99007	-5.93868	-16.5722	-3.64905	-4.85121	-191.496	-4.64815	-14.55	-7897.27	-9.3049	-17.0862	-19.0043	-24.7723
rs9398173	-0.03244	-0.01871	-0.07227	-0.00219	-0.01954	-0.06414	-0.0396	-0.01774	-0.02226	-0.06913	-2.84151	-4.38383	-161.731	-2.60311	-12.3087	-8.74727	-7.18122	-11.2667	-20.2597	-4.6211	-10.2468	-266.088	-15.604	-23.7461	-8600.07	-16.2423	-21.2176	-36.1111	-34.3373	-1.92808	2.24534	-31.712	17.5554	2.77205	-7357.21	-1.14197	4.06637	1.43844	-4.05949	-1.78872	-3.78465	-143.123	-2.05186	-9.24795	-9610.19	-8.76435	-0.55246	-5.66658	-16.7077	-3.69226	-5.03519	-191.58	-4.59849	-15.0551	-7742.46	-8.7023	-15.6004	-18.0883	-24.7212
rs9401873	0.010191	0.021963	0.013225	0.009497	0.013169	-0.0481	0.010611	0.012076	0.00596	0.020702	1.1182	5.05399	30.8368	5.07495	6.3988	1.74312	0.720893	4.4998	4.56279	-0.14524	0.91401	-44.0784	-4.16929	-1.76178	-6131.36	-3.58751	-9.32018	-13.1983	-5.471	1.53036	4.09497	24.6024	-9.1725	8.91966	-8136.78	1.78938	1.42148	4.70126	11.5861	1.3311	5.57032	36.1746	5.26768	7.20106	-5433.03	-0.94698	-1.06615	3.94191	3.9369	1.34757	4.94353	28.2076	5.66158	7.8482	-6595.05	4.85986	2.88456	5.37455	5.90182
rs9428966	-0.00713	-0.00104	-0.04396	-0.01121	0.012007	-0.03379	-0.01635	-0.00859	-0.038	-0.0436	-1.15383	-0.55901	-99.4475	-1.78375	2.82178	-4.10845	-1.09383	-19.6237	-11.5032	-1.94182	-3.15075	-145.458	-7.49411	-2.22853	-3787.33	-7.43606	-7.29362	-30.5852	-17.7598	1.40863	-5.28897	-44.0234	-2.79822	4.55627	-4202.24	2.72666	-3.03409	-20.7633	-10.5221	-0.72001	0.520131	-92.6881	-2.74615	6.62582	-3811.72	-3.46126	-2.06303	-17.6459	-8.67726	-1.63563	-1.69173	-101.75	0.445836	-1.51077	-4027.79	-4.70357	1.36657	-20.8691	-13.5922
rs943079	0.007047	0.00317	0.006908	-0.00303	-0.00136	-0.03472	0.019251	0.002875	0.004798	-0.00166	0.232733	1.53248	-6.39415	-1.89776	-2.61052	2.08904	2.76535	0.608759	0.316666	-0.39795	-0.56799	-43.8497	-6.58806	-6.72372	-3120.65	-0.61693	-2.20221	-8.39545	-4.85939	-0.13929	2.26163	-2.90814	4.71056	-3.3006	-6368.82	5.83286	-6.20828	-2.438	-5.56502	0.060005	0.220594	22.3667	-2.7049	-5.6667	-2514.56	1.68729	0.828498	1.86331	1.65168	0.520168	2.98427	-25.1614	-0.81218	1.65451	-3586.67	2.65895	6.37957	1.18394	0.46705
rs9475295	-0.00563	-0.00216	-0.0436	0.005257	-0.00691	0.007254	-0.0088	-0.01204	-0.0086	0.006167	0.812759	0.241172	75.6932	-3.3484	2.53274	1.5547	5.21713	1.24976	0.632865	0.498458	-0.77561	55.108	-5.82491	0.369024	-1645.63	0.190371	2.55817	-3.5624	-1.97323	-1.24315	-0.69247	98.0288	-6.87413	4.08204	-4457.04	-4.06055	-2.17943	4.44969	7.97447	1.28668	0.49985	101.515	-6.4717	1.62698	-2406.8	0.404335	2.96379	0.332111	2.11989	0.323196	-0.39342	48.2476	-1.36392	4.25589	-94.0348	2.30502	5.50604	2.03443	-1.3708
rs9475432	-0.00089	0.001762	-0.0368	-0.00412	-0.01417	-0.00341	-0.0012	-0.00622	0.003521	0.002642	-0.1057	-0.72618	77.6049	0.417788	3.12871	0.395145	2.28692	-7.06316	1.50558	0.153711	0.127864	92.0186	2.17048	4.7229	1160.22	1.42733	4.26121	-3.58031	3.42888	2.94432	2.3408	65.0854	7.29078	1.1427	211.25	4.96345	14.4266	-4.84211	-4.83239	-0.6115	-2.51678	73.5685	-0.97583	0.931755	2007.28	-0.15249	1.26758	-7.7239	-1.80062	0.287848	0.793452	81.7197	2.14626	4.98943	143.859	0.699554	3.32454	-6.68976	5.37811
rs9498383	0.00987	0.026886			0.04618	0.024286	0.015837		0.029704	-0.05357	-0.84983	-5.57697	-123.925	-6.62997	-17.6818	-3.85999	-12.7203	-14.577	-15.2612	-1.4192	-7.5048	-159.473	-11.0722	-21.4726	-2939.07	-6.35563	-17.2598	-22.7888	-19.9551	1.98591	1.00692	-19.4065	3.2043	4.6748	-2766.9	5.23375	-12.0981	2.88905	-4.21405	-1.74551	-4.57221	-160.048	-8.00747	-18.0769	-3844.09	-4.28736	-12.209	-16.079	-21.2587	-0.14406	-6.56376	-91.1159	-6.46271	-16.9812	-1929.08	-3.2329	-13.2526	-13.1416	-9.57122
rs955657	-0.00335	0.005297	-0.00556	0.000617	0.016295	0.03198	0.001085	-0.01565	0.00586	0.005558	0.030831	0.850708	-10.7637	0.237052	5.01696	0.36493	-6.27262	2.40782	0.464451	0.799034	3.37631	35.67	5.97528	9.98571	3815.23	3.61997	-0.13536	13.2704	6.60396	0.892943	5.77792	-25.6049	3.83604	12.6118	3956.04	-2.18431	-5.34944	8.32134	7.9867	-0.23204	-0.14009	-18.5155	1.81384	5.59053	3778.26	-1.33902	-6.74453	-1.85182	-0.84403	0.18651	1.80323	2.65538	-1.88199	5.02138	3716.38	2.32698	-4.09988	7.14099	2.32932
rs9685956	0.004693	0.015887	-0.00162	-0.00544	0.038984	0.004061	-0.00657	-0.00648	0.001743	0.002599	0.263732	2.08999	-2.372	-0.11667	12.1674	-1.93157	-1.74073	1.71743	-0.09172	0.447018	2.64005	7.19305	1.06029	13.2568	782.279	-1.2077	-0.34587	3.97982	1.21003	0.598288	1.33203	7.88349	-0.53089	7.97025	-514.727	-0.15441	-21.3162	2.37777	5.82598	0.923168	2.85287	-0.05328	4.50897	13.1289	858.837	0.057705	4.38579	4.58781	1.12795	-0.4324	1.84517	-0.71528	-5.25718	11.6417	926.087	-3.7954	-7.38005	-0.56798	-0.73639
rs9783701	-0.00092	-0.01439	-0.00033	0.004715	-0.04313	-0.00086	-0.00752	0.003457	0.001731	0.002594	0.296066	3.91875	-0.85871	2.65592	15.2177	1.73442	4.15612	-1.12078	-0.14392	0.270868	3.84406	-3.15575	2.37177	15.0221	-174.053	1.62071	3.86404	-1.67008	-0.3644	-2.00212	-2.51748	-15.2517	-7.29104	16.9108	664.002	-3.3715	-15.8593	6.27509	6.46172	0.391609	4.28813	-5.11136	2.9747	16.4002	-49.5233	2.66058	6.88494	-2.7161	-1.30952	0.072651	3.14892	5.467	1.20635	13.6434	52.4604	0.630926	0.179655	1.19956	0.711259
rs9815587	-0.00828	-0.02854	0.003659	-0.03627	-0.0283	-0.06023	0.00816	0.009398	-0.01993	-0.01372	0.891266	6.63803	-3.94591	13.5796	13.4181	-1.84388	0.499608	9.56688	-1.80415	2.58897	12.2422	94.7567	25.8811	24.2974	8151.76	5.31027	13.8803	33.1381	11.6762	1.0917	2.7583	-49.2279	23.3389	-2.39015	2180.89	-1.21077	-34.3593	11.7601	-15.2079	0.57184	6.99501	-53.617	15.6967	10.1439	8437.25	-2.83705	-1.37953	-0.42653	-8.63744	1.17009	5.82254	28.7604	10.5933	15.0878	8515.05	-1.19445	1.78218	18.0524	4.0224
rs9842055	-0.05803	-0.04316	-0.03956	-0.0012	-0.02901	0.049049	-0.02847	-0.02499	-0.03266	-0.03066	-4.19105	-7.70462	-81.7077	-1.91612	-9.52374	-5.15228	-11.3648	-14.1087	-8.74418	-2.99991	-3.77907	-10.712	6.87056	-1.84439	5850.19	-0.10275	-1.90922	2.64808	0.70287	-6.73647	-10.6007	-70.36	8.32493	-15.9393	5352.15	-11.9344	-31.1462	-34.7986	-4.49848	-4.76943	-9.10187	-116.541	-4.92569	-12.9787	7363.92	-6.49144	-16.933	-22.3154	-13.658	-3.72839	-6.3684	-50.7366	-1.10441	-5.97506	4735.07	-4.20833	-6.50402	-6.79128	-3.28571
rs9897354	0.015282	-0.00036	0.002084	0.035356	-0.00475	0.004412	0.016105	0.031456	-0.00193	0.015686	-0.78064	-0.45372	5.62805	-11.8316	2.09573	-2.79099	-12.8547	1.60945	3.56332	-0.99167	-1.14827	-6.24416	-13.3129	0.775282	-975.951	-3.64941	-14.4485	-1.18671	1.95108	-4.72098	1.32437	-17.2727	-14.5373	12.4203	-2101.81	0.950901	-8.67291	-1.58906	7.68406	-1.05588	-0.99634	-14.8066	-14.239	0.220787	-293.766	-4.09649	-11.406	0.30218	3.33398	-0.64152	0.086257	23.7005	-9.58277	3.87247	-1573.73	-2.18403	-15.5695	1.87883	3.27834
rs9909861	0.038157	0.011495	-0.01617	0.024674	-0.00768	0.031855	0.012463	0.01219	0.00535	-0.0001	-2.62007	-1.15541	35.8022	-7.07814	4.80532	-0.69199	-1.26679	-0.30047	1.00756	-3.41433	-3.7869	-11.4857	-12.9518	-0.35726	-3885.01	-4.06377	-7.58908	-11.5074	-5.36409	-3.92138	-3.4021	-7.50709	-16.3933	-4.83692	-3567.84	-8.47278	-13.7342	-10.4889	-7.20443	-3.31157	-0.6564	12.6586	-10.0224	-0.53404	-2302.04	-2.75288	-4.46398	-6.51204	-3.76065	-2.1732	-2.05143	62.563	-4.80579	9.52381	-5066.92	1.01547	0.241026	5.87867	5.79799
rs9964984	-0.00409	-0.00015	-0.05621	0.015612	-0.00607	-0.01291	-0.03085	-0.00301	0.005727	-0.04263	-0.72048	0.95144	-123.445	7.61158	-0.90608	-5.7217	-0.82682	3.15864	-10.7054	-1.00175	0.011391	-139.899	5.6008	-2.68243	-1333.5	-6.87846	-3.02973	-0.63748	-12.8801	-1.06677	6.20643	-61.903	9.99859	-4.89524	-872.171	5.04421	7.70527	0.947672	-13.7853	-0.43056	2.01998	-137.523	6.07735	-1.51819	-1521.74	-3.31231	2.16818	-0.59784	-15.6868	-0.81515	0.090006	-104.798	7.76631	0.284145	-848.624	-8.48074	-4.95336	6.09268	-5.83251
rs9982271	0.015748	-0.00687	-0.05181	0.008627	-0.0024	-0.01171	-0.01103	-0.00608	-0.01847	0.036856	-1.61114	-1.43814	105.267	-5.8339	-3.84462	1.51676	-0.73197	6.42953	8.99725	-1.43349	-0.83918	115.851	-4.53901	-2.69685	837.633	2.243	0.70202	8.96106	10.3849	-1.81988	3.97909	90.5088	-8.0609	6.85981	4732.99	-0.08083	14.73	20.9721	13.8645	-1.80272	-2.51255	112.242	-2.2492	-5.21374	412.306	4.0793	3.80698	5.09154	9.88609	-1.44306	-0.96185	106.985	-8.50139	-2.57843	1028.74	-0.88216	-4.00394	7.48546	9.04798

### Sheet: Supplementary Table 3
Supplemetary Table 3. Genome-wide independent loci for intracranial and subcortical brain volumes
CHR	F	SNP	BP	P	TOTAL	NSIG	S05	S01	S001	S0001	SP2
14	1	rs8017172	56199048	8.02e-108	6	0	0	0	0	6	rs45565035(1),rs10129414(1),rs148470213(1),rs868202(1),rs1959088(1),rs945270(1)
12	1	rs146607495	117319202	8.93e-87	3	0	0	0	0	3	rs11068147(1),rs903770(1),rs111865233(1)
12	1	rs17178006	65718299	1.06e-61	7	0	0	0	0	7	rs461011(1),rs73123652(1),rs17225147(1),rs2612059(1),rs2583930(1),rs61921611(1),rs7136054(1)
12	1	rs11111090	102326461	9.73e-59	3	0	0	0	0	3	rs10860831(1),rs12313279(1),rs11111293(1)
6	1	rs11759026	126792095	1.16e-55	8	0	0	0	0	8	rs62426379(1),rs11154343(1),rs9401873(1),rs6569466(1),rs12525327(1),rs78698613(1),rs12524625(1),rs1936791(1)
9	1	rs10983068	118918479	7.41e-53	3	0	0	0	0	3	rs10217651(1),rs72754266(1),rs7030607(1)
17	1	rs1378358	44787312	1.05e-41	4	0	0	0	0	4	rs62057151(1),rs62061733(1),rs199533(1),rs199512(1)
18	1	rs11665242	50907127	2.49e-40	3	0	0	0	0	3	rs75015333(1),rs62098013(1),rs11663156(1)
11	1	rs2845876	92020638	2.46e-36	6	0	0	0	0	6	rs6483156(1),rs1542750(1),rs6483169(1),rs1187162(1),rs3133370(1),rs2845871(1)
4	1	rs13107325	103188709	5.18e-36	1	0	0	0	0	1	rs13135092(1)
20	1	rs6087771	30306724	2.25e-35	4	0	0	0	0	4	rs6121038(1),rs10439607(1),rs6058468(1),rs6060983(1)
17	1	rs62064652	43509310	2.63e-35	3	0	0	0	0	3	rs6503417(1),rs7217321(1),rs55663797(1)
2	1	rs2970932	162858200	2.09e-34	1	0	0	0	0	1	rs6432686(1)
11	1	rs4938399	117398399	2.2e-32	3	0	0	0	0	3	rs35200015(1),rs12800264(1),rs1941390(1)
6	1	rs9400241	109003989	4.58e-31	7	0	0	0	0	7	rs2018420(1),rs6927268(1),rs72942514(1),rs9400239(1),rs9398171(1),rs9398173(1),rs1062034(1)
5	1	rs1549192	64965900	5.36e-30	4	0	0	0	0	4	rs16893969(1),rs72764411(1),rs869640(1),rs11747514(1)
11	1	rs10792032	68984602	7.72e-30	4	0	0	0	0	4	rs35515275(1),rs61881109(1),rs1485995(1),rs4441044(1)
20	1	rs12479469	61145196	1.93e-29	1	0	0	0	0	1	rs28720376(1)
8	1	rs2923405	42448126	8.96e-28	1	0	0	0	0	1	rs2923447(1)
1	1	rs2817144	3132424	1.46e-27	3	0	0	0	0	3	rs2817145(1),rs2651888(1),rs2817159(1)
12	1	rs10774183	4005023	1.61e-27	1	0	0	0	0	1	rs2578475(1)
10	1	rs11245365	126482389	3.77e-27	2	0	0	0	0	2	rs12762597(1),rs111771026(1)
7	1	rs149352678	54920906	4.89e-27	7	0	0	0	0	7	rs76928645(1),rs74504435(1),rs142461330(1),rs887811(1),rs3735064(1),rs6593211(1),rs7334(1)
12	1	rs7312464	66374247	9.5e-27	0	0	0	0	0	0	NONE
11	1	rs7934399	83249583	3.1e-26	2	0	0	0	0	2	rs1432054(1),rs477046(1)
4	1	rs10027331	15149569	6.6e-26	1	0	0	0	0	1	rs4396983(1)
10	1	rs11191683	105170649	7.27e-26	2	0	0	0	0	2	rs12767683(1),rs7911488(1)
3	1	rs13070564	190629975	1.81e-25	6	0	0	0	0	6	rs35679428(1),rs9818981(1),rs112522420(1),rs34886272(1),rs7616662(1),rs9842055(1)
16	1	rs11644675	52813601	7.78e-24	1	0	0	0	0	1	rs4784256(1)
10	1	rs2118207	118728991	1.06e-23	2	0	0	0	0	2	rs7902527(1),rs1905539(1)
12	1	rs7959062	107107334	4.19e-23	4	0	0	0	0	4	rs12146713(1),rs3851634(1),rs7303737(1),rs7972561(1)
3	1	rs6444749	193546238	4.78e-23	1	0	0	0	0	1	rs555925(1)
6	1	rs9322194	149920249	2.67e-21	2	0	0	0	0	2	rs9498383(1),rs12523793(1)
6	1	rs72829213	7864764	4.73e-21	1	0	0	0	0	1	rs9505301(1)
1	1	rs11589343	51201102	1.05e-20	3	0	0	0	0	3	rs10888687(1),rs115154906(1),rs17106336(1)
20	1	rs6020566	49123032	2.87e-20	2	0	0	0	0	2	rs2206656(1),rs17788230(1)
1	1	rs6690450	54854079	3.89e-20	0	0	0	0	0	0	NONE
8	1	rs196807	24682649	3.95e-19	0	0	0	0	0	0	NONE
4	1	rs1491381	23754773	6.21e-19	1	0	0	0	0	1	rs6448227(1)
5	1	rs62365553	50937949	7.83e-19	3	0	0	0	0	3	rs114380077(1),rs62366893(1),rs62365541(1)
2	1	rs62157778	88934090	2.58e-18	1	0	0	0	0	1	rs11684404(1)
5	1	rs390856	87547559	3.13e-18	2	0	0	0	0	2	rs72783794(1),rs2410767(1)
3	1	rs34486172	141703322	3.31e-18	4	0	0	0	0	4	rs9815587(1),rs73238159(1),rs11711179(1),rs11719737(1)
5	1	rs57246240	66112715	4.31e-18	0	0	0	0	0	0	NONE
2	1	rs13388394	33764176	1.03e-17	1	0	0	0	0	1	rs3845781(1)
1	1	rs11576262	117526055	1.04e-17	1	0	0	0	0	1	rs798009(1)
11	1	rs11039332	47695840	3.58e-17	0	0	0	0	0	0	NONE
17	1	rs78378222	7571752	3.98e-17	0	0	0	0	0	0	NONE
17	1	rs60642411	29390671	4.82e-17	0	0	0	0	0	0	NONE
7	1	rs12700239	20865979	5.04e-17	0	0	0	0	0	0	NONE
7	1	rs56354640	155799049	6.32e-17	0	0	0	0	0	0	NONE
4	1	rs141471965	89046202	1.92e-16	2	0	0	0	0	2	rs74904971(1),rs2231142(1)
5	1	rs17593779	130529853	2.18e-16	2	0	0	0	0	2	rs13175084(1),rs1291602(1)
12	1	rs10876450	53811034	2.26e-16	1	0	0	0	0	1	rs111939932(1)
12	1	rs11171710	56368078	2.5e-16	1	0	0	0	0	1	rs4622308(1)
16	1	rs12928404	28847246	1.34e-15	2	0	0	0	0	2	rs1987471(1),rs62037364(1)
7	1	rs2237468	50734362	1.56e-15	2	0	0	0	0	2	rs2244479(1),rs10280509(1)
7	1	rs42036	92241451	2.31e-15	3	0	0	0	0	3	rs42034(1),rs42035(1),rs6958719(1)
20	1	rs6088802	33942263	3.15e-15	4	0	0	0	0	4	rs6088520(1),rs1406947(1),rs224333(1),rs143383(1)
17	1	rs8614	27588806	3.36e-15	3	0	0	0	0	3	rs112178027(1),rs35260328(1),rs12449730(1)
19	1	rs7254272	4069119	5.59e-15	0	0	0	0	0	0	NONE
18	1	rs6507417	39008724	6.12e-15	0	0	0	0	0	0	NONE
5	1	rs17205972	82859065	6.63e-15	0	0	0	0	0	0	NONE
7	1	rs17474300	31434233	7.22e-15	0	0	0	0	0	0	NONE
9	1	rs9299304	128620224	7.47e-15	1	0	0	0	0	1	rs7040561(1)
8	1	rs28858118	141988922	8.15e-15	1	0	0	0	0	1	rs306960(1)
14	1	rs1285850	91885706	8.35e-15	1	0	0	0	0	1	rs1285844(1)
11	1	rs2334552	1511217	1.51e-14	2	0	0	0	0	2	rs7947308(1),rs11030226(1)
18	1	rs62082217	22644148	2.89e-14	1	0	0	0	0	1	rs17223593(1)
12	1	rs2066827	12871099	2.99e-14	0	0	0	0	0	0	NONE
7	1	rs12536500	50808033	3.81e-14	0	0	0	0	0	0	NONE
7	1	rs10277119	148849942	4.09e-14	0	0	0	0	0	0	NONE
12	1	rs7968440	51134741	5.78e-14	0	0	0	0	0	0	NONE
8	1	rs2173537	129047325	6.46e-14	0	0	0	0	0	0	NONE
21	1	rs2150419	41928832	6.86e-14	0	0	0	0	0	0	NONE
15	1	rs28758826	98443571	7.99e-14	0	0	0	0	0	0	NONE
7	1	rs7808970	100080738	8.17e-14	3	0	0	0	0	3	rs6962772(1),rs4134909(1),rs35305377(1)
17	1	rs28364735	78444679	1.04e-13	1	0	0	0	0	1	rs12600720(1)
21	1	rs9982271	42519389	1.06e-13	0	0	0	0	0	0	NONE
16	1	rs4888010	73895046	1.7e-13	1	0	0	0	0	1	rs62044989(1)
5	1	rs481789	112186064	2.01e-13	1	0	0	0	0	1	rs448162(1)
8	1	rs383209	130877818	2.62e-13	2	0	0	0	0	2	rs837065(1),rs384752(1)
2	1	rs13028842	177042261	3.15e-13	1	0	0	0	0	1	rs72923449(1)
10	1	rs11012730	21811487	3.51e-13	1	0	0	0	0	1	rs12783517(1)
2	1	rs56035050	223110034	3.73e-13	2	0	0	0	0	2	rs6710838(1),rs2234675(1)
14	1	rs398652	56525569	4.18e-13	0	0	0	0	0	0	NONE
16	1	rs3809627	30103160	5.77e-13	0	0	0	0	0	0	NONE
7	1	rs13229464	32890237	5.79e-13	2	0	0	0	0	2	rs10258675(1),rs1817050(1)
20	1	rs566570	3017113	7.57e-13	3	0	0	0	0	3	rs6138937(1),rs4813630(1),rs6051621(1)
20	1	rs6138555	25242910	9.59e-13	1	0	0	0	0	1	rs6050472(1)
2	1	rs7602601	183722966	1.15e-12	1	0	0	0	0	1	rs288326(1)
6	1	rs2677099	45419922	1.17e-12	1	0	0	0	0	1	rs2819861(1)
5	1	rs2935620	2685567	1.35e-12	0	0	0	0	0	0	NONE
5	1	rs1862626	56032940	1.66e-12	0	0	0	0	0	0	NONE
4	1	rs13102095	38626522	1.93e-12	1	0	0	0	0	1	rs13105987(1)
1	1	rs11240358	205070573	2.07e-12	1	0	0	0	0	1	rs6593920(1)
2	1	rs4953149	45157307	2.1e-12	2	0	0	0	0	2	rs1004787(1),rs83995(1)
7	1	rs2639	6066461	2.2e-12	0	0	0	0	0	0	NONE
10	1	rs559270	89759308	2.56e-12	3	0	0	0	0	3	rs72814160(1),rs12572106(1),rs478839(1)
11	1	rs4608066	41027030	2.56e-12	0	0	0	0	0	0	NONE
5	1	rs6876370	167850039	2.79e-12	0	0	0	0	0	0	NONE
9	1	rs73529860	98299300	2.97e-12	0	0	0	0	0	0	NONE
17	1	rs169414	19832060	3.1e-12	3	0	0	0	0	3	rs203465(1),rs191865(1),rs9916675(1)
1	1	rs2032563	7801288	3.42e-12	3	0	0	0	0	3	rs72853807(1),rs41278946(1),rs113909781(1)
19	1	rs73061330	47716952	3.44e-12	1	0	0	0	0	1	rs11669745(1)
6	1	rs806794	26200677	3.67e-12	2	0	0	0	0	2	rs9295687(1),rs9379833(1)
9	1	rs888234	128880042	4.36e-12	1	0	0	0	0	1	rs10122788(1)
19	1	rs897804	12876964	4.62e-12	1	0	0	0	0	1	rs8100505(1)
8	1	rs17052518	24591940	4.64e-12	0	0	0	0	0	0	NONE
2	1	rs10932662	217412652	4.67e-12	2	0	0	0	0	2	rs284526(1),rs1548945(1)
16	1	rs749754	77469249	4.99e-12	3	0	0	0	0	3	rs79981914(1),rs11149993(1),rs1117410(1)
1	1	rs9428966	243667900	5.51e-12	3	0	0	0	0	3	rs12093576(1),rs12408455(1),rs2125230(1)
2	1	rs12472626	217940670	5.52e-12	3	0	0	0	0	3	rs56000151(1),rs2888480(1),rs2568156(1)
5	1	rs56051594	494064	6.23e-12	1	0	0	0	0	1	rs2720997(1)
7	1	rs142005327	120969969	7.32e-12	0	0	0	0	0	0	NONE
21	1	rs11702542	41603678	8.41e-12	0	0	0	0	0	0	NONE
5	1	rs16869794	90797619	8.79e-12	0	0	0	0	0	0	NONE
6	1	rs6901629	27347808	9.79e-12	0	0	0	0	0	0	NONE
16	1	rs34937307	975857	1.03e-11	0	0	0	0	0	0	NONE
5	1	rs13154561	39078291	1.09e-11	0	0	0	0	0	0	NONE
20	1	rs6135517	15770383	1.1e-11	1	0	0	0	0	1	rs4052905(1)
12	1	rs10771941	32526572	1.11e-11	0	0	0	0	0	0	NONE
9	1	rs7043476	14463450	1.48e-11	1	0	0	0	0	1	rs7022400(1)
17	1	rs9909861	47079416	1.65e-11	1	0	0	0	0	1	rs2969(1)
19	1	rs8108622	7182753	1.69e-11	3	0	0	0	0	3	rs6510955(1),rs11671460(1),rs8110377(1)
6	1	rs74510204	111803797	1.76e-11	3	0	0	0	0	3	rs449308(1),rs240982(1),rs174384(1)
8	1	rs13277542	145747920	1.79e-11	0	0	0	0	0	0	NONE
17	1	rs2605132	18128474	2.04e-11	0	0	0	0	0	0	NONE
12	1	rs10860937	103456474	2.05e-11	0	0	0	0	0	0	NONE
2	1	rs4952255	32507792	2.13e-11	3	0	0	0	0	3	rs458628(1),rs12612824(1),rs4952211(1)
6	1	rs180819997	37142328	2.17e-11	0	0	0	0	0	0	NONE
5	1	rs11747131	67475144	2.35e-11	0	0	0	0	0	0	NONE
18	1	rs62113123	74591550	2.58e-11	0	0	0	0	0	0	NONE
1	1	rs2173149	48515407	2.83e-11	0	0	0	0	0	0	NONE
2	1	rs2469957	204374764	3.13e-11	2	0	0	0	0	2	rs56712316(1),rs17194468(1)
3	1	rs9811261	136098559	3.31e-11	0	0	0	0	0	0	NONE
17	1	rs12952581	47448346	3.36e-11	0	0	0	0	0	0	NONE
18	1	rs2196448	73060994	3.41e-11	0	0	0	0	0	0	NONE
14	1	rs34664079	23439555	3.56e-11	2	0	0	0	0	2	rs10134257(1),rs6572891(1)
18	1	rs12457893	60926161	3.82e-11	0	0	0	0	0	0	NONE
4	1	rs9685956	184957457	4.2e-11	0	0	0	0	0	0	NONE
3	1	rs66945110	79721733	4.45e-11	0	0	0	0	0	0	NONE
5	1	rs62374669	124680684	4.61e-11	0	0	0	0	0	0	NONE
3	1	rs12629472	52491836	4.63e-11	2	0	0	0	0	2	rs11235(1),rs736408(1)
4	1	rs362307	3241845	5.2e-11	0	0	0	0	0	0	NONE
8	1	rs1786345	101674751	5.47e-11	0	0	0	0	0	0	NONE
7	1	rs929387	42005678	6.88e-11	0	0	0	0	0	0	NONE
16	1	rs6498540	15130594	7.18e-11	2	0	0	0	0	2	rs4985123(1),rs35574015(1)
14	1	rs2302832	75137664	7.57e-11	0	0	0	0	0	0	NONE
22	1	rs6518737	31582662	8.84e-11	0	0	0	0	0	0	NONE
8	1	rs800888	116464988	8.89e-11	0	0	0	0	0	0	NONE
7	1	rs62461232	77765568	9.72e-11	2	0	0	0	0	2	rs2906513(1),rs3807729(1)
22	1	rs62240962	42259524	1.11e-10	0	0	0	0	0	0	NONE
1	1	rs148113724	23499521	1.11e-10	1	0	0	0	0	1	rs11578642(1)
15	1	rs56153363	63469616	1.22e-10	2	0	0	0	0	2	rs17766223(1),rs76115381(1)
4	1	rs73802707	17932319	1.23e-10	0	0	0	0	0	0	NONE
11	1	rs648044	114030799	1.26e-10	0	0	0	0	0	0	NONE
11	1	rs3214031	94965717	1.44e-10	0	0	0	0	0	0	NONE
18	1	rs72898336	34815167	1.67e-10	0	0	0	0	0	0	NONE
2	1	rs1367162	16593926	1.8e-10	1	0	0	0	0	1	rs76100108(1)
18	1	rs150893238	13097837	1.83e-10	1	0	0	0	0	1	rs149542650(1)
6	1	rs9475432	55715504	1.86e-10	1	0	0	0	0	1	rs9475295(1)
12	1	rs3217870	4400111	2.04e-10	0	0	0	0	0	0	NONE
5	1	rs6896718	164145627	2.48e-10	0	0	0	0	0	0	NONE
2	1	rs17818399	46826026	2.55e-10	0	0	0	0	0	0	NONE
17	1	rs1986040	16040139	2.6e-10	1	0	0	0	0	1	rs9903464(1)
6	1	rs12206172	151021722	2.61e-10	0	0	0	0	0	0	NONE
5	1	rs62379203	140850536	2.79e-10	0	0	0	0	0	0	NONE
2	1	rs10496091	61482261	2.93e-10	2	0	0	0	0	2	rs955657(1),rs935861(1)
10	1	rs11196973	116661012	3.01e-10	1	0	0	0	0	1	rs12161653(1)
1	1	rs75746521	21854901	3.12e-10	2	0	0	0	0	2	rs141363546(1),rs12567402(1)
11	1	rs2291467	68216756	3.28e-10	0	0	0	0	0	0	NONE
16	1	rs7198936	72030074	3.45e-10	0	0	0	0	0	0	NONE
1	1	rs12748155	155222177	3.51e-10	0	0	0	0	0	0	NONE
5	1	rs13169322	12000919	3.83e-10	0	0	0	0	0	0	NONE
15	1	rs8026749	37217621	4.02e-10	0	0	0	0	0	0	NONE
22	1	rs138115	44262227	4.21e-10	0	0	0	0	0	0	NONE
1	1	rs4446955	154135445	4.29e-10	1	0	0	0	0	1	rs10908512(1)
7	1	rs11981246	8257560	4.41e-10	0	0	0	0	0	0	NONE
11	1	rs3847548	92592926	4.42e-10	1	0	0	0	0	1	rs12789841(1)
6	1	rs9267573	31809866	4.48e-10	1	0	0	0	0	1	rs4947311(1)
6	1	rs6902789	105358192	4.8e-10	0	0	0	0	0	0	NONE
2	1	rs6717591	206074790	4.8e-10	0	0	0	0	0	0	NONE
1	1	rs12124681	40379981	4.89e-10	0	0	0	0	0	0	NONE
1	1	rs72695280	112174655	5.23e-10	0	0	0	0	0	0	NONE
22	1	rs1135856	46440605	5.45e-10	0	0	0	0	0	0	NONE
4	1	rs781669	57819794	5.67e-10	0	0	0	0	0	0	NONE
14	1	rs184867122	53766575	5.69e-10	0	0	0	0	0	0	NONE
16	1	rs117995260	69214694	5.77e-10	1	0	0	0	0	1	rs12325454(1)
14	1	rs3784234	105637156	6.21e-10	0	0	0	0	0	0	NONE
2	1	rs10190948	120494091	6.64e-10	0	0	0	0	0	0	NONE
13	1	rs1414318	110446940	7.61e-10	0	0	0	0	0	0	NONE
2	1	rs62177906	218462399	7.85e-10	0	0	0	0	0	0	NONE
17	1	rs228751	42120078	7.88e-10	0	0	0	0	0	0	NONE
1	1	rs1762486	107627697	8.43e-10	0	0	0	0	0	0	NONE
1	1	rs4073177	1004980	8.44e-10	0	0	0	0	0	0	NONE
5	1	rs10474585	71422008	9.03e-10	0	0	0	0	0	0	NONE
21	1	rs9979506	38761352	1.01e-09	3	0	0	0	0	3	rs2835709(1),rs17814764(1),rs17814794(1)
7	1	rs854517	94892983	1.03e-09	0	0	0	0	0	0	NONE
4	1	rs7661961	85029494	1.05e-09	0	0	0	0	0	0	NONE
7	1	rs67250450	28174986	1.06e-09	0	0	0	0	0	0	NONE
10	1	rs1890966	99094436	1.19e-09	0	0	0	0	0	0	NONE
14	1	rs12323359	24820517	1.19e-09	0	0	0	0	0	0	NONE
16	1	rs12445022	87575332	1.26e-09	0	0	0	0	0	0	NONE
16	1	rs6564272	73529760	1.33e-09	0	0	0	0	0	0	NONE
4	1	rs4129449	65768238	1.34e-09	0	0	0	0	0	0	NONE
14	1	rs7143905	100299473	1.36e-09	3	0	0	0	0	3	rs3783324(1),rs55989340(1),rs7141210(1)
5	1	rs6888688	170835866	1.46e-09	0	0	0	0	0	0	NONE
6	1	rs7763054	128274667	1.47e-09	0	0	0	0	0	0	NONE
14	1	rs1763216	101691410	1.49e-09	0	0	0	0	0	0	NONE
2	1	rs2289360	27302165	1.61e-09	2	0	0	0	0	2	rs140668367(1),rs114612460(1)
1	1	rs10927290	244822462	1.66e-09	0	0	0	0	0	0	NONE
3	1	rs17042372	16571573	1.83e-09	0	0	0	0	0	0	NONE
1	1	rs2993263	46021630	1.87e-09	2	0	0	0	0	2	rs61788260(1),rs10890328(1)
19	1	rs10407446	17192567	1.88e-09	1	0	0	0	0	1	rs6512166(1)
4	1	rs76411246	4778175	2.02e-09	0	0	0	0	0	0	NONE
2	1	rs6747182	37768967	2.09e-09	0	0	0	0	0	0	NONE
5	1	rs11747434	172779211	2.11e-09	0	0	0	0	0	0	NONE
10	1	rs12268286	111930041	2.2e-09	2	0	0	0	0	2	rs7085525(1),rs61882777(1)
11	1	rs4497382	30697449	2.24e-09	0	0	0	0	0	0	NONE
17	1	rs1372855	54575234	2.41e-09	0	0	0	0	0	0	NONE
2	1	rs10178358	4935556	2.47e-09	0	0	0	0	0	0	NONE
2	1	rs140285472	98512189	2.5e-09	0	0	0	0	0	0	NONE
17	1	rs9910274	62990757	2.57e-09	0	0	0	0	0	0	NONE
13	1	rs17075835	22666400	2.86e-09	0	0	0	0	0	0	NONE
11	1	rs11037545	43688411	3.23e-09	1	0	0	0	0	1	rs9783372(1)
2	1	rs10165471	10199770	3.64e-09	0	0	0	0	0	0	NONE
9	1	rs6478241	119252629	3.7e-09	0	0	0	0	0	0	NONE
15	1	rs79714693	63993463	3.77e-09	0	0	0	0	0	0	NONE
12	1	rs35664429	68225876	3.78e-09	0	0	0	0	0	0	NONE
12	1	rs1161107	67840329	4.06e-09	0	0	0	0	0	0	NONE
5	1	rs11134778	156936729	4.1e-09	0	0	0	0	0	0	NONE
10	1	rs788084	95152624	4.15e-09	0	0	0	0	0	0	NONE
12	1	rs11113980	79759364	4.25e-09	0	0	0	0	0	0	NONE
3	1	rs6787045	65544252	4.49e-09	0	0	0	0	0	0	NONE
9	1	rs7861718	3924447	5.48e-09	0	0	0	0	0	0	NONE
17	1	rs9897354	65085608	5.78e-09	0	0	0	0	0	0	NONE
21	1	rs2066932	47823229	5.85e-09	0	0	0	0	0	0	NONE
14	1	rs8021125	81704787	6.03e-09	0	0	0	0	0	0	NONE
3	1	rs9755867	86910265	6.26e-09	0	0	0	0	0	0	NONE
16	1	rs3848364	372635	6.72e-09	0	0	0	0	0	0	NONE
20	1	rs6078382	11883794	7.12e-09	0	0	0	0	0	0	NONE
20	1	rs6042391	13835037	7.3e-09	0	0	0	0	0	0	NONE
11	1	rs478081	118602497	7.7e-09	0	0	0	0	0	0	NONE
2	1	rs281793	200847990	8.16e-09	0	0	0	0	0	0	NONE
7	1	rs2240463	104844328	8.22e-09	0	0	0	0	0	0	NONE
15	1	rs176649	89956268	8.28e-09	1	0	0	0	0	1	rs8038028(1)
1	1	rs4252697	204501383	8.81e-09	0	0	0	0	0	0	NONE
16	1	rs4985544	70657798	8.91e-09	0	0	0	0	0	0	NONE
4	1	rs11731570	122718994	9.07e-09	0	0	0	0	0	0	NONE
8	1	rs4537257	81989482	9.13e-09	0	0	0	0	0	0	NONE
10	1	rs2005094	44291719	9.59e-09	1	0	0	0	0	1	rs2505525(1)
3	1	rs11710277	50199747	9.72e-09	0	0	0	0	0	0	NONE
22	1	rs1555050	50627253	9.82e-09	2	0	0	0	0	2	rs113355881(1),rs5771206(1)
The p-values referenced here correspond to a two-tailed Z-test test as implemented in MTAG.

### Sheet: Supplementary Table 4
Supplementary Table 4. Number of statistically significant associated genes per brain volume in MAGMA analysis
Brain volume	Number of associated genes
ICV	132
Brainstem	104
Caudate nucleus	85
Putamen	69
Hippocampus	61
Ventral diencephalon	59
Globus pallidus	56
Thalamus	44
Nucleus accumbens	25
Amygdala	14

### Sheet: Supplementary Table 5
Supplementary Table 5. Full statisically significant gene-based tests results using MAGMA analysis
Phenotype	Symbol	Chromosome	Start basepair	Stop basepair	p-value
Amygdala	CCDC53	12	102000000	102000000	3.61e-15
Amygdala	PARPBP	12	103000000	103000000	2.46e-14
Amygdala	NUP37	12	102000000	103000000	2.72e-14
Amygdala	ADAMTS18	16	77281710	77469011	2.26e-11
Amygdala	GMNC	3	191000000	191000000	5e-10
Amygdala	IGF1	12	103000000	103000000	5e-10
Amygdala	FAF1	1	50905150	51425935	6.25e-09
Amygdala	NPM1	5	171000000	171000000	2.17e-08
Amygdala	LEMD3	12	65563351	65642107	4.76e-08
Amygdala	MSRB3	12	65672423	65882024	5.99e-08
Amygdala	C1orf234	1	23337327	23342343	8.16e-08
Amygdala	KDM1A	1	23345941	23410182	9.4e-08
Amygdala	EXT1	8	119000000	119000000	1.84e-07
Amygdala	TRAF3IP2	6	112000000	112000000	2.05e-07
Brainstem	RP11-144F15.1	12	107000000	107000000	5.79e-18
Brainstem	LATS1	6	150000000	150000000	5.55e-16
Brainstem	DIRC3	2	218000000	219000000	8.79e-16
Brainstem	C20orf166	20	61147660	61167971	3.66e-15
Brainstem	RIC8B	12	107000000	107000000	3.72e-15
Brainstem	CENPK	5	64813593	64858998	8.33e-15
Brainstem	PARPBP	12	103000000	103000000	8.49e-15
Brainstem	PCMT1	6	150000000	150000000	1.24e-14
Brainstem	PPWD1	5	64859063	64883376	1.6e-14
Brainstem	DRAM1	12	102000000	102000000	2.45e-14
Brainstem	GINM1	6	150000000	150000000	3.56e-14
Brainstem	PTPN1	20	49126891	49201299	4.4e-14
Brainstem	PAPPA	9	119000000	119000000	7.24e-14
Brainstem	GNPTAB	12	102000000	102000000	9.35e-14
Brainstem	LRP11	6	150000000	150000000	9.36e-14
Brainstem	SGTB	5	64961755	65018862	9.58e-14
Brainstem	ORAOV1	11	69467844	69490184	9.86e-14
Brainstem	BMP6	6	7727030	7881655	1.68e-13
Brainstem	TRPS1	8	116000000	117000000	2.17e-13
Brainstem	UQCC1	20	33890369	33999944	3.51e-13
Brainstem	GDF5	20	34021145	34042568	3.65e-13
Brainstem	EIF2AK3	2	88856259	88927094	5.29e-13
Brainstem	CHPT1	12	102000000	102000000	1.53e-12
Brainstem	FAF1	1	50905150	51425935	2.24e-12
Brainstem	RFX4	12	107000000	107000000	2.6e-12
Brainstem	POLR3B	12	107000000	107000000	1.39e-11
Brainstem	WNT3	17	44839872	44910520	1.46e-11
Brainstem	NLN	5	65018023	65167553	2.25e-11
Brainstem	CAMTA1	1	6845384	7829766	3.31e-11
Brainstem	TRAPPC13	5	64920543	64962060	4.04e-11
Brainstem	ATF1	12	51157493	51214905	4.53e-11
Brainstem	PKD2	4	88928820	88998929	4.61e-11
Brainstem	FLT1	13	28874489	29069265	5.84e-11
Brainstem	RPL37A	2	217000000	217000000	1.11e-10
Brainstem	NSF	17	44668035	44834830	1.56e-10
Brainstem	AKAP10	17	19807615	19881656	2.04e-10
Brainstem	RP11-12J10.3	10	126000000	126000000	2.43e-10
Brainstem	CTC-534A2.2	5	64920592	64926718	3.44e-10
Brainstem	EIF2AK1	7	6061881	6098861	3.93e-10
Brainstem	HOXD1	2	177000000	177000000	5e-10
Brainstem	PAX3	2	223000000	223000000	5e-10
Brainstem	TRIM23	5	64885507	64921802	5e-10
Brainstem	FOXO3	6	109000000	109000000	5e-10
Brainstem	KATNA1	6	150000000	150000000	5e-10
Brainstem	NUP43	6	150000000	150000000	5e-10
Brainstem	FRAT2	10	99092255	99094458	5e-10
Brainstem	CCDC53	12	102000000	102000000	5e-10
Brainstem	NUP37	12	102000000	103000000	5e-10
Brainstem	IGF1	12	103000000	103000000	5e-10
Brainstem	PLEKHM1	17	43513266	43568115	5e-10
Brainstem	GDF5OS	20	34020827	34023248	5.65e-10
Brainstem	BCAT1	12	24964295	25102393	7.6e-10
Brainstem	TXNDC5	6	7881483	8026646	8.5e-10
Brainstem	CCND1	11	69455855	69469242	1.55e-09
Brainstem	ANKRD61	7	6071007	6076017	1.56e-09
Brainstem	GMNC	3	191000000	191000000	2.41e-09
Brainstem	OMG	17	29599031	29624557	2.47e-09
Brainstem	ARHGAP27	17	43471275	43511787	2.86e-09
Brainstem	NF1	17	29421945	29709134	3.76e-09
Brainstem	FAM53B	10	126000000	126000000	4.86e-09
Brainstem	HOXD10	2	177000000	177000000	5.71e-09
Brainstem	METTL10	10	126000000	126000000	6.06e-09
Brainstem	PROX2	14	75319736	75330537	8.8e-09
Brainstem	PYGB	20	25228705	25278650	1.04e-08
Brainstem	HOXB3	17	46626232	46682274	1.04e-08
Brainstem	MAP3K1	5	56111401	56191979	1.55e-08
Brainstem	EGFR	7	55086714	55324313	1.76e-08
Brainstem	DIP2B	12	50898768	51142450	2.43e-08
Brainstem	EVI2B	17	29630784	29641130	2.82e-08
Brainstem	FRAT1	10	99079022	99081672	3.11e-08
Brainstem	C12orf23	12	107000000	107000000	3.38e-08
Brainstem	RAET1E	6	150000000	150000000	3.73e-08
Brainstem	HOXD4	2	177000000	177000000	3.76e-08
Brainstem	HOXB6	17	46671639	46682354	4.08e-08
Brainstem	PER3	1	7844380	7905237	5.46e-08
Brainstem	SEPT11	4	77870856	77961537	5.47e-08
Brainstem	YLPM1	14	75230069	75322244	5.51e-08
Brainstem	KNTC1	12	123000000	123000000	5.53e-08
Brainstem	HBEGF	5	140000000	140000000	5.61e-08
Brainstem	C2orf69	2	201000000	201000000	5.82e-08
Brainstem	TYW5	2	201000000	201000000	6.11e-08
Brainstem	CPEB2	4	15004298	15071777	6.17e-08
Brainstem	RASGRP3	2	33661391	33789817	6.29e-08
Brainstem	SYCP3	12	102000000	102000000	6.46e-08
Brainstem	AREL1	14	75120140	75179818	7.21e-08
Brainstem	ABHD12	20	25275379	25371619	8.47e-08
Brainstem	GINS1	20	25388363	25433264	8.67e-08
Brainstem	APC	5	112000000	112000000	1.03e-07
Brainstem	SETD9	5	56205087	56221359	1.1e-07
Brainstem	TCP11L2	12	107000000	107000000	1.21e-07
Brainstem	DLST	14	75348594	75370448	1.22e-07
Brainstem	AJUBA	14	23440383	23451851	1.35e-07
Brainstem	HOXD3	2	177000000	177000000	1.45e-07
Brainstem	GRB10	7	50657760	50861159	1.92e-07
Brainstem	CDKN2C	1	51426417	51440305	2.06e-07
Brainstem	C20orf173	20	34111014	34117481	2.08e-07
Brainstem	AIMP2	7	6048876	6063465	2.36e-07
Brainstem	AFAP1	4	7760441	7941653	2.37e-07
Brainstem	CTD-2370N5.3	17	29632231	29645849	2.45e-07
Brainstem	RP11-298I3.5	14	23415479	23451467	2.55e-07
Brainstem	AKT3	1	244000000	244000000	2.97e-07
Brainstem	CABP4	11	67219877	67226699	3.09e-07
Brainstem	PMS2	7	6012870	6048756	3.2e-07
Brainstem	ARHGAP19-SLIT1	10	98757795	99052413	3.34e-07
Caudate nuleus	DSCAML1	11	117000000	118000000	6.13e-20
Caudate nuleus	FAT3	11	92085262	92629618	8.56e-17
Caudate nuleus	ATP2A1	16	28889726	28915830	1.55e-15
Caudate nuleus	BCL2L1	20	30252255	30311792	1.83e-15
Caudate nuleus	TPX2	20	30327074	30389608	3.5e-15
Caudate nuleus	LYRM7	5	131000000	131000000	4.44e-15
Caudate nuleus	MYLK2	20	30407111	30422492	5.66e-15
Caudate nuleus	DCC	18	49866542	51057784	1.5e-14
Caudate nuleus	SULT1A2	16	28603264	28608430	1.46e-13
Caudate nuleus	ATXN2L	16	28834356	28848558	4.15e-13
Caudate nuleus	ROBO1	3	78646390	79816965	4.37e-13
Caudate nuleus	SH2B1	16	28857921	28885526	4.86e-13
Caudate nuleus	FOXS1	20	30432103	30433420	1.47e-12
Caudate nuleus	IL27	16	28510683	28523372	2.03e-12
Caudate nuleus	MAGI2	7	77646393	79082890	8.57e-12
Caudate nuleus	CCDC101	16	28565236	28603111	9.17e-12
Caudate nuleus	DUSP15	20	30435440	30458550	1.13e-11
Caudate nuleus	DSCAM	21	41382926	42219065	1.33e-11
Caudate nuleus	MLLT10	10	21823094	22032559	5.95e-11
Caudate nuleus	CLN3	16	28477983	28506896	7.12e-11
Caudate nuleus	PTCH1	9	98205262	98279339	8.58e-11
Caudate nuleus	RABEP2	16	28915742	28947847	1.53e-10
Caudate nuleus	NFATC2IP	16	28962128	28978418	2.23e-10
Caudate nuleus	LRCH4	7	100000000	100000000	2.37e-10
Caudate nuleus	TSC22D4	7	100000000	100000000	2.66e-10
Caudate nuleus	PILRA	7	99965153	99997719	4.02e-10
Caudate nuleus	MYO15A	17	18012020	18083116	4.29e-10
Caudate nuleus	TUFM	16	28853732	28857729	5e-10
Caudate nuleus	CASC10	10	21781587	21786191	6.3e-10
Caudate nuleus	XRN1	3	142000000	142000000	8.93e-10
Caudate nuleus	ZCWPW1	7	99998449	100000000	1.31e-09
Caudate nuleus	PLEKHG1	6	151000000	151000000	1.76e-09
Caudate nuleus	RNF185	22	31556168	31603005	2.19e-09
Caudate nuleus	LMF1	16	903634	1031318	2.47e-09
Caudate nuleus	APOBR	16	28505970	28510291	2.55e-09
Caudate nuleus	LIMK2	22	31608225	31676066	2.88e-09
Caudate nuleus	SKIDA1	10	21802407	21814611	2.97e-09
Caudate nuleus	DRG1	22	31795509	31924726	4.04e-09
Caudate nuleus	METTL10	10	126000000	126000000	4.29e-09
Caudate nuleus	CLN3	16	28477974	28503333	4.94e-09
Caudate nuleus	DHODH	16	72042487	72058954	6.5e-09
Caudate nuleus	C5orf55	5	441645	443258	6.52e-09
Caudate nuleus	SESN3	11	94898704	94965705	6.85e-09
Caudate nuleus	PILRB	7	99933737	99965356	1.03e-08
Caudate nuleus	CALCRL	2	188000000	188000000	1.13e-08
Caudate nuleus	DEFB124	20	30053309	30064560	1.14e-08
Caudate nuleus	AGFG2	7	100000000	100000000	1.15e-08
Caudate nuleus	NTAN1	16	15131710	15149921	1.27e-08
Caudate nuleus	EXOC3	5	443273	472052	1.31e-08
Caudate nuleus	JAG2	14	106000000	106000000	1.58e-08
Caudate nuleus	ARHGAP35	19	47421933	47508334	1.63e-08
Caudate nuleus	EIF4ENIF1	22	31832963	31892094	2.01e-08
Caudate nuleus	RIPK3	14	24805227	24809251	2.09e-08
Caudate nuleus	SLC9A3	5	473425	524447	2.87e-08
Caudate nuleus	PTEN	10	89622870	89731687	2.9e-08
Caudate nuleus	DNAJC1	10	22045466	22292698	3.05e-08
Caudate nuleus	RP11-12J10.3	10	126000000	126000000	3.46e-08
Caudate nuleus	RPA3-AS1	7	7680342	8043689	4.15e-08
Caudate nuleus	AKR1A1	1	46016215	46035721	4.52e-08
Caudate nuleus	ZNF652	17	47366568	47439835	4.78e-08
Caudate nuleus	PDXDC1	16	15068448	15233196	5.03e-08
Caudate nuleus	LZTS2	10	103000000	103000000	6.25e-08
Caudate nuleus	CD19	16	28943260	28950667	8.66e-08
Caudate nuleus	NMT1	17	43128978	43186384	1.09e-07
Caudate nuleus	ICA1L	2	204000000	204000000	1.11e-07
Caudate nuleus	ALKBH5	17	18086392	18113268	1.17e-07
Caudate nuleus	NUDT14	14	106000000	106000000	1.24e-07
Caudate nuleus	REM1	20	30063096	30072708	1.26e-07
Caudate nuleus	DCAKD	17	43100708	43138473	1.27e-07
Caudate nuleus	NBEAL1	2	204000000	204000000	1.57e-07
Caudate nuleus	MAST2	1	46252659	46501796	1.74e-07
Caudate nuleus	KLLN	10	89618918	89623194	1.87e-07
Caudate nuleus	NYAP1	7	100000000	100000000	1.9e-07
Caudate nuleus	TUSC2	3	50357458	50365682	1.97e-07
Caudate nuleus	COX4I2	20	30225691	30232809	2.22e-07
Caudate nuleus	PRTFDC1	10	25137536	25241533	2.33e-07
Caudate nuleus	DEFB119	20	29964967	29978406	2.34e-07
Caudate nuleus	SPDYE3	7	99905325	99919819	2.39e-07
Caudate nuleus	SMCR8	17	18218624	18226517	2.4e-07
Caudate nuleus	ISL1	5	50678921	50690564	2.57e-07
Caudate nuleus	ENKUR	10	25270908	25305089	2.61e-07
Caudate nuleus	PAPPA2	1	176000000	177000000	2.63e-07
Caudate nuleus	AHRR	5	304291	438406	2.64e-07
Caudate nuleus	C7orf61	7	100000000	100000000	2.79e-07
Caudate nuleus	GNA13	17	63006833	63052957	3.15e-07
Caudate nuleus	CTD-2228K2.5	5	466239	473213	3.35e-07
Globus pallidus	MYLK2	20	30407111	30422492	3.5e-15
Globus pallidus	BCL2L1	20	30252255	30311792	3.61e-15
Globus pallidus	NUP160	11	47799639	47870107	9.66e-15
Globus pallidus	DUSP15	20	30435440	30458550	2.3e-14
Globus pallidus	CELF1	11	47487496	47587121	2.71e-14
Globus pallidus	SLC39A13	11	47428683	47438047	2.99e-14
Globus pallidus	NDUFS3	11	47586888	47606114	6.82e-14
Globus pallidus	DEFB121	20	29992648	30000641	4.77e-12
Globus pallidus	FOXS1	20	30432103	30433420	4.86e-12
Globus pallidus	PSMC3	11	47440320	47447993	7e-12
Globus pallidus	VPS16	20	2821349	2847378	7.94e-12
Globus pallidus	DEFB119	20	29964967	29978406	1.59e-11
Globus pallidus	MTCH2	11	47638867	47664175	2.93e-11
Globus pallidus	SMIM19	8	42396298	42409603	3.03e-11
Globus pallidus	DSCAML1	11	117000000	118000000	3.29e-11
Globus pallidus	SPI1	11	47376411	47400127	4.77e-11
Globus pallidus	AKAP10	17	19807615	19881656	5.07e-11
Globus pallidus	PYGB	20	25228705	25278650	5.75e-11
Globus pallidus	ALPL	1	21835858	21904905	1.79e-10
Globus pallidus	KBTBD4	11	47593749	47600567	2.15e-10
Globus pallidus	GINS1	20	25388363	25433264	4.15e-10
Globus pallidus	SLC20A2	8	42273993	42397069	5e-10
Globus pallidus	AGBL2	11	47681143	47736941	5e-10
Globus pallidus	FNBP4	11	47738072	47788995	5e-10
Globus pallidus	TPX2	20	30327074	30389608	5e-10
Globus pallidus	COX4I2	20	30225691	30232809	5.3e-10
Globus pallidus	DEFB124	20	30053309	30064560	5.99e-10
Globus pallidus	BIRC6	2	32582096	32843966	6.52e-10
Globus pallidus	ABHD12	20	25275379	25371619	7.37e-10
Globus pallidus	KTN1	14	56025790	56168244	2.19e-09
Globus pallidus	LYRM7	5	131000000	131000000	3.6e-09
Globus pallidus	FOXO3	6	109000000	109000000	4.2e-09
Globus pallidus	YIPF4	2	32502979	32541663	6.9e-09
Globus pallidus	HIST1H2BE	6	26183958	26184454	6.94e-09
Globus pallidus	RASGRP3	2	33661391	33789817	1.15e-08
Globus pallidus	REM1	20	30063096	30072708	1.22e-08
Globus pallidus	MRPS26	20	3026591	3028900	1.9e-08
Globus pallidus	TTLL9	20	30458505	30532764	2.42e-08
Globus pallidus	DYRK1B	19	40315990	40324841	6.03e-08
Globus pallidus	BDNF	11	27676440	27743605	6.29e-08
Globus pallidus	PKD2	4	88928820	88998929	6.78e-08
Globus pallidus	SULT4A1	22	44220389	44258398	7.77e-08
Globus pallidus	FBL	19	40325098	40337054	8.09e-08
Globus pallidus	NEFM	8	24770525	24776607	9.42e-08
Globus pallidus	NINL	20	25433341	25566153	1.01e-07
Globus pallidus	CRIPT	2	46843555	46852881	1.78e-07
Globus pallidus	MSH5	6	31707725	31732622	2.02e-07
Globus pallidus	MSH5-SAPCD1	6	31707797	31732628	2.02e-07
Globus pallidus	XKR6	8	10753555	11058875	2.15e-07
Globus pallidus	ENTPD6	20	25176329	25207365	2.18e-07
Globus pallidus	MEPCE	7	100000000	100000000	2.19e-07
Globus pallidus	SPECC1	17	19912657	20222339	2.29e-07
Globus pallidus	CNOT6L	4	78634541	78740769	2.3e-07
Globus pallidus	RHOQ	2	46768945	46810260	2.41e-07
Globus pallidus	DEFB115	20	29845467	29847435	2.56e-07
Globus pallidus	PTPRA	20	2844830	3019722	2.83e-07
Hippocampus	MAST4	5	65892176	66465423	2.05e-17
Hippocampus	RP11-12J10.3	10	126000000	126000000	6.44e-15
Hippocampus	LEMD3	12	65563351	65642107	1.68e-14
Hippocampus	NUP43	6	150000000	150000000	7.33e-14
Hippocampus	PCMT1	6	150000000	150000000	1e-13
Hippocampus	KATNA1	6	150000000	150000000	1.42e-13
Hippocampus	GINM1	6	150000000	150000000	2.6e-13
Hippocampus	MSRB3	12	65672423	65882024	3.54e-13
Hippocampus	SSBP3	1	54691105	54879152	4.47e-13
Hippocampus	ZNF398	7	149000000	149000000	1.92e-12
Hippocampus	WWC1	5	168000000	168000000	3.55e-12
Hippocampus	ZNF425	7	149000000	149000000	4.74e-12
Hippocampus	LRP11	6	150000000	150000000	5.46e-12
Hippocampus	HRK	12	117000000	117000000	7.26e-12
Hippocampus	DPP4	2	163000000	163000000	1.07e-11
Hippocampus	FAM175B	10	126000000	127000000	1.38e-11
Hippocampus	ASTN2	9	119000000	120000000	1.51e-11
Hippocampus	RNFT2	12	117000000	117000000	1.82e-11
Hippocampus	ZNF786	7	149000000	149000000	2.17e-11
Hippocampus	TBX6	16	30097114	30103208	4.64e-11
Hippocampus	LATS1	6	150000000	150000000	5.44e-11
Hippocampus	ZNF282	7	149000000	149000000	1.96e-10
Hippocampus	TESC	12	117000000	118000000	2.89e-10
Hippocampus	RAET1E	6	150000000	150000000	3.96e-10
Hippocampus	FAM53B	10	126000000	126000000	5e-10
Hippocampus	METTL10	10	126000000	126000000	5e-10
Hippocampus	WIF1	12	65444406	65515346	5e-10
Hippocampus	FBXW8	12	117000000	117000000	5e-10
Hippocampus	GDPD3	16	30116131	30125177	2.21e-09
Hippocampus	DOC2A	16	30016830	30034591	4.09e-09
Hippocampus	KCTD13	16	29916333	29938356	6.96e-09
Hippocampus	UQCC1	20	33890369	33999944	1.21e-08
Hippocampus	MAPK3	16	30125426	30134827	1.48e-08
Hippocampus	RFTN2	2	198000000	199000000	2.21e-08
Hippocampus	NAV1	1	202000000	202000000	2.84e-08
Hippocampus	GDF5	20	34021145	34042568	3.01e-08
Hippocampus	C12orf49	12	117000000	117000000	3.19e-08
Hippocampus	GATAD2B	1	154000000	154000000	3.77e-08
Hippocampus	TAOK2	16	29984962	30003582	4.26e-08
Hippocampus	TPX2	20	30327074	30389608	4.37e-08
Hippocampus	TMEM219	16	29952206	29984373	4.53e-08
Hippocampus	BCL2L1	20	30252255	30311792	4.79e-08
Hippocampus	SLC39A1	1	154000000	154000000	6.26e-08
Hippocampus	HNRNPD	4	83273651	83295656	6.49e-08
Hippocampus	OTUD4	4	146000000	146000000	7.37e-08
Hippocampus	PAPPA-AS1	9	119000000	119000000	7.93e-08
Hippocampus	FAM57B	16	30035748	30064299	8.09e-08
Hippocampus	TRABD2B	1	48226200	48462567	8.24e-08
Hippocampus	SPAG4	20	34203814	34208971	8.77e-08
Hippocampus	TNIK	3	171000000	171000000	9.51e-08
Hippocampus	SLC4A10	2	162000000	163000000	1.17e-07
Hippocampus	IL34	16	70613798	70694585	1.57e-07
Hippocampus	APOE	19	45409011	45412650	1.58e-07
Hippocampus	ASPHD1	16	29911696	29931185	1.59e-07
Hippocampus	TTC39C	18	21572737	21715574	2.12e-07
Hippocampus	C9orf129	9	96080481	96108696	2.17e-07
Hippocampus	EXOC4	7	133000000	134000000	2.31e-07
Hippocampus	ABCE1	4	146000000	146000000	2.32e-07
Hippocampus	VCAN	5	82767284	82878122	2.67e-07
Hippocampus	CHSY1	15	102000000	102000000	2.88e-07
Hippocampus	UBE3D	6	83602117	83775560	3.12e-07
ICV	TARBP2	12	53894705	53900215	1.52e-15
ICV	USMG5	10	105000000	105000000	1.61e-15
ICV	INA	10	105000000	105000000	5.5e-15
ICV	TAF5	10	105000000	105000000	6.94e-15
ICV	PDCD11	10	105000000	105000000	1.21e-14
ICV	CENPW	6	127000000	127000000	1.47e-14
ICV	SPPL2C	17	43922256	43924438	3.48e-14
ICV	ERBB3	12	56473641	56497289	4.28e-14
ICV	ARHGAP27	17	43471275	43511787	5.4e-14
ICV	CRHR1	17	43699267	43913194	6.11e-14
ICV	HMGA2	12	66217911	66360075	9.9e-14
ICV	AMHR2	12	53817639	53825318	1.1e-13
ICV	MAP3K12	12	53874274	53893847	2.52e-13
ICV	GMNC	3	191000000	191000000	1.29e-12
ICV	PCBP2	12	53835525	53874946	1.57e-12
ICV	CTC-554D6.1	5	112000000	112000000	1.89e-12
ICV	WBP1L	10	105000000	105000000	3.99e-12
ICV	SRP19	5	112000000	112000000	8.74e-12
ICV	NSF	17	44668035	44834830	8.85e-12
ICV	RAB5B	12	56367697	56388490	1.71e-11
ICV	CTC-487M23.8	5	112000000	112000000	2.25e-11
ICV	MSL2	3	136000000	136000000	2.87e-11
ICV	PLEKHM1	17	43513266	43568115	4.78e-11
ICV	AKT3	1	244000000	244000000	5.47e-11
ICV	REEP5	5	112000000	112000000	7.41e-11
ICV	TRMT11	6	126000000	126000000	9.61e-11
ICV	APC	5	112000000	112000000	1.05e-10
ICV	MLLT10	10	21823094	22032559	1.07e-10
ICV	AJUBA	14	23440383	23451851	1.15e-10
ICV	EGFR	7	55086714	55324313	1.49e-10
ICV	CCND2	12	4382938	4414516	1.91e-10
ICV	RP11-298I3.5	14	23415479	23451467	2.07e-10
ICV	ZBTB7A	19	4044362	4066943	2.24e-10
ICV	GRB10	7	50657760	50861159	2.25e-10
ICV	STAG1	3	136000000	136000000	2.88e-10
ICV	FRZB	2	184000000	184000000	3.26e-10
ICV	CYP17A1	10	105000000	105000000	4.75e-10
ICV	FOXO3	6	109000000	109000000	5e-10
ICV	PCGF6	10	105000000	105000000	5e-10
ICV	SP1	12	53773960	53810230	5e-10
ICV	PRR13	12	53835389	53840429	5e-10
ICV	WNT3	17	44839872	44910520	5e-10
ICV	FAM49B	8	131000000	131000000	5.21e-10
ICV	PPP6R3	11	68228186	68382802	9.95e-10
ICV	PCCB	3	136000000	136000000	1.02e-09
ICV	ZRSR1	5	112000000	112000000	1.36e-09
ICV	HINT3	6	126000000	126000000	2.08e-09
ICV	RBM23	14	23369854	23388393	2.42e-09
ICV	NCKAP1	2	184000000	184000000	2.58e-09
ICV	TFDP2	3	142000000	142000000	2.72e-09
ICV	NCOR1	17	15932471	16121499	3.21e-09
ICV	HAUS4	14	23415437	23426370	3.32e-09
ICV	DNMT3B	20	31350191	31397162	3.43e-09
ICV	MDM4	1	204000000	205000000	3.49e-09
ICV	SLC16A10	6	111000000	112000000	3.92e-09
ICV	CEP192	18	12991361	13125051	4.21e-09
ICV	USP3	15	63796793	63886839	4.5e-09
ICV	RPA3-AS1	7	7680342	8043689	5.26e-09
ICV	LCORL	4	17842822	18023499	5.7e-09
ICV	NEK4	3	52744800	52804965	6.45e-09
ICV	AC002553.1	17	15943505	15943994	8.09e-09
ICV	KMT2D	12	49412758	49453557	9.33e-09
ICV	PBRM1	3	52579368	52719933	1.02e-08
ICV	MOB2	11	1490687	1522477	1.14e-08
ICV	RP11-366L20.2	12	66245120	66275947	1.16e-08
ICV	ARHGAP1	11	46698630	46722165	1.24e-08
ICV	XRN1	3	142000000	142000000	1.26e-08
ICV	ATG13	11	46638826	46696368	1.29e-08
ICV	ZSWIM7	17	15879874	15903031	1.37e-08
ICV	PRKAG1	12	49396057	49412980	1.59e-08
ICV	ITIH3	3	52828784	52843025	1.67e-08
ICV	PRMT5	14	23389720	23398794	1.7e-08
ICV	HARBI1	11	46624411	46639459	1.88e-08
ICV	SMIM4	3	52568029	52613253	1.89e-08
ICV	AC090673.2	12	66291518	66317967	1.91e-08
ICV	NTAN1	16	15131710	15149921	2.04e-08
ICV	CHRM4	11	46406640	46408107	2.12e-08
ICV	DGKZ	11	46354455	46402104	2.35e-08
ICV	AMBRA1	11	46417964	46615675	2.97e-08
ICV	CASC10	10	21781587	21786191	3.41e-08
ICV	C14orf93	14	23456110	23479375	3.43e-08
ICV	MYO16	13	109000000	110000000	3.82e-08
ICV	DDN	12	49388932	49393092	3.93e-08
ICV	SKIDA1	10	21802407	21814611	4.79e-08
ICV	CALHM2	10	105000000	105000000	5.03e-08
ICV	AVL9	7	32535038	33078516	5.24e-08
ICV	C1GALT1	7	7196565	7288282	6.17e-08
ICV	INSR	19	7112266	7294045	6.58e-08
ICV	LRRC24	8	146000000	146000000	7.32e-08
ICV	REST	4	57774075	57802010	7.79e-08
ICV	LRRC14	8	146000000	146000000	8.79e-08
ICV	STRBP	9	126000000	126000000	8.9e-08
ICV	C8orf82	8	146000000	146000000	9.34e-08
ICV	IGF2BP1	17	47074774	47133012	9.51e-08
ICV	CTNNB1	3	41236328	41301587	9.51e-08
ICV	GIP	17	47035916	47045958	9.76e-08
ICV	DNAJC1	10	22045466	22292698	1.03e-07
ICV	RP11-793H13.10	12	53900472	54019763	1.05e-07
ICV	ZNF408	11	46722368	46727462	1.05e-07
ICV	ATF7	12	53901640	54020199	1.05e-07
ICV	GLCCI1	7	8008425	8133902	1.12e-07
ICV	TTC19	17	15902694	15948329	1.14e-07
ICV	45140	8	142000000	142000000	1.14e-07
ICV	ARHGEF15	17	8213559	8225829	1.27e-07
ICV	ARFGAP2	11	47185848	47198676	1.28e-07
ICV	KBTBD2	7	32907784	32933743	1.31e-07
ICV	SF3B1	2	198000000	198000000	1.32e-07
ICV	PSORS1C2	6	31105313	31107127	1.37e-07
ICV	ZHX3	20	39807088	39946312	1.41e-07
ICV	ITIH1	3	52811603	52826078	1.43e-07
ICV	RECQL4	8	146000000	146000000	1.81e-07
ICV	ZMYND11	10	180405	300577	1.82e-07
ICV	NT5C2	10	105000000	105000000	1.96e-07
ICV	GLT8D1	3	52728505	52740048	2.02e-07
ICV	SUOX	12	56390964	56400425	2.23e-07
ICV	HERC1	15	63900817	64126141	2.24e-07
ICV	PAPPA	9	119000000	119000000	2.31e-07
ICV	IGF2BP3	7	23349828	23510086	2.41e-07
ICV	NCAPG	4	17812525	17846485	2.45e-07
ICV	HSPE1-MOB4	2	198000000	198000000	2.52e-07
ICV	ELMOD3	2	85581517	85618875	2.55e-07
ICV	ZCCHC6	9	88902648	88969369	2.56e-07
ICV	MAP1LC3A	20	33134658	33148149	2.65e-07
ICV	PTEN	10	89622870	89731687	2.72e-07
ICV	AL162431.1	1	181000000	181000000	2.85e-07
ICV	DYNLRB1	20	33104214	33128762	2.86e-07
ICV	SPCS1	3	52738971	52742182	2.88e-07
ICV	PLCG1	20	39765600	39811629	2.97e-07
ICV	LZTS3	20	3143263	3154192	3.01e-07
ICV	KIAA1919	6	112000000	112000000	3.23e-07
ICV	SNF8	17	47006678	47022479	3.31e-07
ICV	CDK6	7	92234235	92465908	3.32e-07
Nucleus accumbens	GMNC	3	191000000	191000000	3.83e-15
Nucleus accumbens	SLC39A8	4	103000000	103000000	6.43e-11
Nucleus accumbens	SMEK1	14	91923955	91976898	8.96e-11
Nucleus accumbens	AL133373.1	14	92038788	92041383	1.38e-09
Nucleus accumbens	IGF2BP1	17	47074774	47133012	3.93e-09
Nucleus accumbens	APOE	19	45409011	45412650	5.21e-09
Nucleus accumbens	CCDC88C	14	91737667	91884188	8.7e-09
Nucleus accumbens	NTAN1	16	15131710	15149921	1.71e-08
Nucleus accumbens	USP34	2	61414598	61697904	1.99e-08
Nucleus accumbens	LIN28B	6	105000000	106000000	2.34e-08
Nucleus accumbens	IGF1	12	103000000	103000000	4.63e-08
Nucleus accumbens	MLLT10	10	21823094	22032559	5.1e-08
Nucleus accumbens	PARPBP	12	103000000	103000000	6.05e-08
Nucleus accumbens	FLJ27365	22	46449749	46509808	6.42e-08
Nucleus accumbens	FOXO3	6	109000000	109000000	6.47e-08
Nucleus accumbens	BIRC6	2	32582096	32843966	1.4e-07
Nucleus accumbens	NUP37	12	102000000	103000000	1.82e-07
Nucleus accumbens	PRDM16	1	2985732	3355185	1.93e-07
Nucleus accumbens	PDXDC1	16	15068448	15233196	1.98e-07
Nucleus accumbens	CCDC53	12	102000000	102000000	2.03e-07
Nucleus accumbens	DLK1	14	101000000	101000000	2.1e-07
Nucleus accumbens	SP1	12	53773960	53810230	2.1e-07
Nucleus accumbens	VAT1	17	41166622	41177140	2.94e-07
Nucleus accumbens	AMHR2	12	53817639	53825318	3.16e-07
Nucleus accumbens	AKR1A1	1	46016215	46035721	3.2e-07
Putamen	DCC	18	49866542	51057784	1.63e-26
Putamen	FOXS1	20	30432103	30433420	1.63e-20
Putamen	DSCAML1	11	117000000	118000000	1.82e-16
Putamen	DUSP15	20	30435440	30458550	5.27e-15
Putamen	ANKRD42	11	82904781	82971736	1.32e-14
Putamen	CD101	1	118000000	118000000	8.57e-14
Putamen	KTN1	14	56025790	56168244	1.05e-13
Putamen	DLG2	11	83166055	85338966	3.6e-13
Putamen	ENO4	10	119000000	119000000	1.76e-12
Putamen	COX4I2	20	30225691	30232809	8.05e-12
Putamen	REM1	20	30063096	30072708	2.35e-11
Putamen	MAGI2	7	77646393	79082890	5.22e-11
Putamen	VAX1	10	119000000	119000000	6.76e-11
Putamen	DEFB119	20	29964967	29978406	1.88e-10
Putamen	DSCAM	21	41382926	42219065	2.09e-10
Putamen	AKAP10	17	19807615	19881656	3.36e-10
Putamen	MYLK2	20	30407111	30422492	3.54e-10
Putamen	SCAMP3	1	155000000	155000000	5e-10
Putamen	TMEM161B	5	87485450	87565293	5e-10
Putamen	HIST1H1T	6	26107640	26108364	5e-10
Putamen	KIAA1598	10	119000000	119000000	5e-10
Putamen	CCDC90B	11	82970139	82997450	5e-10
Putamen	BCL2L1	20	30252255	30311792	5e-10
Putamen	TPX2	20	30327074	30389608	5e-10
Putamen	TTLL9	20	30458505	30532764	1.24e-09
Putamen	ATP2A1	16	28889726	28915830	1.44e-09
Putamen	SH2B1	16	28857921	28885526	1.65e-09
Putamen	ATXN2L	16	28834356	28848558	2.19e-09
Putamen	DEFB124	20	30053309	30064560	2.28e-09
Putamen	FAM189B	1	155000000	155000000	2.36e-09
Putamen	DEFB121	20	29992648	30000641	2.54e-09
Putamen	TMED6	16	69377151	69385712	3.48e-09
Putamen	MAP1B	5	71403061	71505395	3.62e-09
Putamen	GRB10	7	50657760	50861159	3.83e-09
Putamen	CLK2	1	155000000	155000000	4.26e-09
Putamen	HIST1H2BK	6	27106073	27114619	4.45e-09
Putamen	HIST1H2BD	6	26158349	26171577	5.2e-09
Putamen	PKLR	1	155000000	155000000	5.38e-09
Putamen	RUNX2	6	45295894	45632086	8.8e-09
Putamen	KLF3	4	38665817	38702663	1.21e-08
Putamen	HM13	20	30102231	30157370	1.6e-08
Putamen	TUFM	16	28853732	28857729	1.77e-08
Putamen	HIST1H2AC	6	26124373	26139344	2e-08
Putamen	HIST1H2BE	6	26183958	26184454	2.16e-08
Putamen	KBTBD2	7	32907784	32933743	2.21e-08
Putamen	NACAD	7	45120037	45128513	2.34e-08
Putamen	TRIM46	1	155000000	155000000	2.69e-08
Putamen	AC021860.1	4	38628029	38666430	3.04e-08
Putamen	ID1	20	30193086	30194318	3.39e-08
Putamen	C12orf79	12	92378756	92536690	3.85e-08
Putamen	CLN3	16	28477983	28506896	3.93e-08
Putamen	GPX6	6	28471073	28495992	4.46e-08
Putamen	HIST1H2BJ	6	27093676	27100541	4.73e-08
Putamen	VPS16	20	2821349	2847378	4.91e-08
Putamen	CLN3	16	28477974	28503333	6.2e-08
Putamen	CACNG1	17	65040706	65052909	7.91e-08
Putamen	LRPPRC	2	44113647	44223144	7.96e-08
Putamen	RP11-201K10.3	1	155000000	155000000	8.76e-08
Putamen	PIK3CD	1	9711790	9789172	9.58e-08
Putamen	ZNF184	6	27418522	27440897	1.09e-07
Putamen	CCDC101	16	28565236	28603111	1.2e-07
Putamen	SLC30A6	2	32390933	32449448	1.26e-07
Putamen	EIF4G3	1	21132963	21503377	1.43e-07
Putamen	ITGB5	3	124000000	125000000	1.58e-07
Putamen	FDPS	1	155000000	155000000	1.95e-07
Putamen	SULT1A2	16	28603264	28608430	2e-07
Putamen	MYO9B	19	17186591	17325346	2.21e-07
Putamen	CRHR1	17	43699267	43913194	2.45e-07
Putamen	RABEP2	16	28915742	28947847	2.48e-07
Putamen	ABCC5	3	184000000	184000000	2.78e-07
Thalamus	NPTX1	17	78440948	78451643	2.21e-13
Thalamus	SEL1L2	20	13829893	13977089	3.18e-12
Thalamus	C20orf166	20	61147660	61167971	3.69e-12
Thalamus	AKT3	1	244000000	244000000	6.83e-10
Thalamus	SGTB	5	64961755	65018862	6.83e-10
Thalamus	MAPRE3	2	27193480	27250064	1.2e-09
Thalamus	FAM49B	8	131000000	131000000	1.28e-09
Thalamus	AGBL5	2	27265232	27293490	1.37e-09
Thalamus	CGREF1	2	27321757	27341995	1.63e-09
Thalamus	LRRC4C	11	40135753	41481323	2.32e-09
Thalamus	DPYSL5	2	27070615	27173219	4.48e-09
Thalamus	PCDHGA12	5	141000000	141000000	8.25e-09
Thalamus	PCDHGA1	5	141000000	141000000	1.49e-08
Thalamus	PCDHGA10	5	141000000	141000000	1.82e-08
Thalamus	PCDHGB6	5	141000000	141000000	1.91e-08
Thalamus	PIK3CB	3	138000000	139000000	1.94e-08
Thalamus	PCDHGB7	5	141000000	141000000	2.01e-08
Thalamus	PCDHGA9	5	141000000	141000000	2.09e-08
Thalamus	PCDHGA11	5	141000000	141000000	2.15e-08
Thalamus	CENPK	5	64813593	64858998	2.68e-08
Thalamus	PCDHGB4	5	141000000	141000000	3.34e-08
Thalamus	PCDHGA8	5	141000000	141000000	3.34e-08
Thalamus	EGFR	7	55086714	55324313	3.55e-08
Thalamus	PCDHGA7	5	141000000	141000000	3.98e-08
Thalamus	PCDHGB3	5	141000000	141000000	4.03e-08
Thalamus	PCDHGA6	5	141000000	141000000	4.03e-08
Thalamus	PCDHGA2	5	141000000	141000000	4.24e-08
Thalamus	PCDHGA4	5	141000000	141000000	5.12e-08
Thalamus	PCDHGB2	5	141000000	141000000	5.12e-08
Thalamus	PCDHGA5	5	141000000	141000000	5.12e-08
Thalamus	PCDHGA3	5	141000000	141000000	5.73e-08
Thalamus	PCDHGB1	5	141000000	141000000	5.73e-08
Thalamus	EMILIN1	2	27301435	27309271	5.92e-08
Thalamus	RAB8B	15	63481668	63559981	7.46e-08
Thalamus	TRIM23	5	64885507	64921802	7.9e-08
Thalamus	ESYT3	3	138000000	138000000	9.66e-08
Thalamus	FAIM	3	138000000	138000000	1.23e-07
Thalamus	PKD2	4	88928820	88998929	1.25e-07
Thalamus	BRD8	5	137000000	138000000	1.59e-07
Thalamus	CDC23	5	138000000	138000000	1.66e-07
Thalamus	DNAJB13	11	73661364	73681411	1.73e-07
Thalamus	RUNX2	6	45295894	45632086	1.94e-07
Thalamus	DLEU1	13	50656307	51297372	2.05e-07
Thalamus	KHK	2	27309615	27323640	2.97e-07
Ventral diencephalon	STH	17	44076616	44077060	9.95e-17
Ventral diencephalon	KANSL1	17	44107282	44302733	2.74e-14
Ventral diencephalon	MAPT	17	43971748	44105700	3.53e-14
Ventral diencephalon	ARL17B	17	44352150	44439130	4.11e-14
Ventral diencephalon	C20orf166	20	61147660	61167971	8.28e-14
Ventral diencephalon	FOXO3	6	109000000	109000000	8.39e-14
Ventral diencephalon	LATS1	6	150000000	150000000	1.65e-13
Ventral diencephalon	CRHR1	17	43699267	43913194	1.89e-13
Ventral diencephalon	NUP43	6	150000000	150000000	4.8e-13
Ventral diencephalon	GINM1	6	150000000	150000000	6.11e-13
Ventral diencephalon	PLEKHM1	17	43513266	43568115	7.57e-13
Ventral diencephalon	KATNA1	6	150000000	150000000	9.96e-13
Ventral diencephalon	PCMT1	6	150000000	150000000	1.58e-12
Ventral diencephalon	WNT3	17	44839872	44910520	1.73e-12
Ventral diencephalon	ARHGAP27	17	43471275	43511787	1.81e-12
Ventral diencephalon	PTK2	8	142000000	142000000	2.86e-12
Ventral diencephalon	LRP11	6	150000000	150000000	1.05e-11
Ventral diencephalon	EGFR	7	55086714	55324313	2.01e-11
Ventral diencephalon	CENPK	5	64813593	64858998	2.25e-11
Ventral diencephalon	TRIM23	5	64885507	64921802	2.3e-11
Ventral diencephalon	SPPL2C	17	43922256	43924438	2.74e-11
Ventral diencephalon	AKAP10	17	19807615	19881656	5.09e-11
Ventral diencephalon	PAPPA	9	119000000	119000000	1.76e-10
Ventral diencephalon	LRRC37A	17	44370099	44415160	1.83e-10
Ventral diencephalon	RASGRP3	2	33661391	33789817	2.77e-10
Ventral diencephalon	PPWD1	5	64859063	64883376	4.15e-10
Ventral diencephalon	SGTB	5	64961755	65018862	5e-10
Ventral diencephalon	LRRC37A2	17	44588877	44633016	5e-10
Ventral diencephalon	ARL17A	17	44594068	44657088	5e-10
Ventral diencephalon	NSF	17	44668035	44834830	5e-10
Ventral diencephalon	OMG	17	29599031	29624557	8.91e-10
Ventral diencephalon	MOB2	11	1490687	1522477	1.71e-09
Ventral diencephalon	AP4S1	14	31494312	31562818	5.25e-09
Ventral diencephalon	DUSP8	11	1575274	1593150	8.39e-09
Ventral diencephalon	TRAPPC13	5	64920543	64962060	1.1e-08
Ventral diencephalon	AJUBA	14	23440383	23451851	1.2e-08
Ventral diencephalon	NF1	17	29421945	29709134	1.59e-08
Ventral diencephalon	RAET1E	6	150000000	150000000	2.51e-08
Ventral diencephalon	CTC-534A2.2	5	64920592	64926718	2.69e-08
Ventral diencephalon	SELO	22	50639408	50656045	2.9e-08
Ventral diencephalon	NLN	5	65018023	65167553	3.49e-08
Ventral diencephalon	PLCD3	17	43186335	43210721	4.53e-08
Ventral diencephalon	CCNA2	4	123000000	123000000	5.18e-08
Ventral diencephalon	MBLAC1	7	99724317	99726118	6.4e-08
Ventral diencephalon	C14orf93	14	23456110	23479375	9.46e-08
Ventral diencephalon	EVI2B	17	29630784	29641130	9.75e-08
Ventral diencephalon	RIMS2	8	105000000	105000000	1e-07
Ventral diencephalon	BMP4	14	54416454	54425479	1.03e-07
Ventral diencephalon	BBS7	4	123000000	123000000	1.22e-07
Ventral diencephalon	RP11-298I3.5	14	23415479	23451467	1.24e-07
Ventral diencephalon	BCAT1	12	24964295	25102393	1.27e-07
Ventral diencephalon	JAG1	20	10618332	10654694	1.61e-07
Ventral diencephalon	TRPS1	8	116000000	117000000	1.65e-07
Ventral diencephalon	FGD4	12	32552463	32798984	1.72e-07
Ventral diencephalon	PSMB5	14	23485752	23504439	1.76e-07
Ventral diencephalon	EXOSC9	4	123000000	123000000	2.35e-07
Ventral diencephalon	CTD-2370N5.3	17	29632231	29645849	2.9e-07
Ventral diencephalon	PPARGC1A	4	23756664	23905712	3.21e-07
Ventral diencephalon	MYO1D	17	30819540	31204195	3.25e-07
The p-values referenced here were derived from a linear combination of the chi-square statistics of the SNPs within the gene, adjusted for linkage disequilibrium.

### Sheet: Supplemetary Table 6
Supplementary Table 6. Full statistically significant TWAS results
FILE	SYMBOL	CHR	P0	P1	HSQ	BEST.GWAS.ID	BEST.GWAS.Z	EQTL.ID	EQTL.R2	EQTL.Z	EQTL.GWAS.Z	NSNP	NWGT	MODEL	MODELCV.R2	MODELCV.PV	TWAS.Z	TWAS.P	PHENOTYPE
GTExv8.ALL.Brain_Putamen_basal_ganglia/ENSG00000101306.10.wgt.RDat	MYLK2	20	31819307	31819308	0.1871	rs1484994	-12.07	rs7272062	0.074208	-5.23	-9.39092	303	303	susie	0.13327	5.88e-07	9.484	2.45e-21	Putamen
GTExv8.ALL.Brain_Putamen_basal_ganglia/ENSG00000131055.4.wgt.RDat	COX4I2	20	31637887	31637888	0.1084	rs1484994	-12.07	rs6060381	0.013666	3.84	-5.5504	284	284	susie	0.03168	0.0115	-8.6013	7.88e-18	Putamen
GTExv8.ALL.Brain_Hippocampus/ENSG00000203791.14.wgt.RDat	EEF1AKMT2	10	125000000	125000000	0.458	rs12570348	10.54	rs10901809	0.124	5.63	6.1902	560	560	susie	0.155621	9.45e-08	8.30501	9.98e-17	Hippocampus
GTExv8.ALL.Brain_Hippocampus/ENSG00000120253.13.wgt.RDat	NUP43	6	150000000	150000000	0.1628	rs12660304	7.54	rs9767105	0.088659	4.53	7.41519	452	452	susie	0.077	0.000181	7.45336	9.1e-14	Hippocampus
GTExv8.ALL.Brain_Hippocampus/ENSG00000055211.12.wgt.RDat	GINM1	6	150000000	150000000	0.2238	rs12660304	7.54	rs7752089	0.097223	-4.71	7.36415	427	3	lasso	0.0798	0.000139	-7.42859	1.1e-13	Hippocampus
GTExv8.ALL.Brain_Hippocampus/ENSG00000197362.14.wgt.RDat	ZNF786	7	149000000	149000000	0.5239	rs4727017	7.2	rs1405124	0.128117	-6.07	6.89969	378	378	susie	0.144	2.88e-07	-7.03139	2.04e-12	Hippocampus
GTExv8.ALL.Brain_Putamen_basal_ganglia/ENSG00000124813.20.wgt.RDat	RUNX2	6	45300000	45300000	0.401	rs2819861	6.97	rs2252718	0.199709	-6.38	6.80777	354	354	susie	0.212011	1.6e-10	-6.88	5.99e-12	Putamen
GTExv8.ALL.Brain_Hypothalamus/ENSG00000124813.20.wgt.RDat	RUNX2	6	45300000	45300000	0.1509	rs2677099	5.57	rs910586	-0.00048	-3.46	5.47943	352	24	enet	0.019011	0.0402	-6.1787	6.46e-10	Thalamus
GTExv8.ALL.Brain_Putamen_basal_ganglia/ENSG00000213658.11.wgt.RDat	LAT	16	28984825	28984826	0.1246	rs7498665	-6.15	rs11864107	0.109649	5.09	-6.0406	181	181	susie	0.102029	1.29e-05	-6.0345	1.59e-09	Putamen
GTExv8.ALL.Brain_Putamen_basal_ganglia/ENSG00000137500.9.wgt.RDat	CCDC90B	11	83300000	83300000	0.2549	rs1465671	10.3	rs638886	0.22992	-6.4	-5.67771	391	391	susie	0.218978	7.46e-11	6.00603	1.9e-09	Putamen
GTExv8.ALL.Brain_Hippocampus/ENSG00000131023.12.wgt.RDat	LATS1	6	150000000	150000000	0.2079	rs12660304	7.54	rs6557262	-0.0054	-3.28	-1.3793	458	458	susie	0.0292	0.016	5.92938	3.04e-09	Hippocampus
GTExv8.ALL.Brain_Putamen_basal_ganglia/ENSG00000196993.8.wgt.RDat	NPIPB9	16	28751786	28751787	0.0961	rs7498665	-6.15	rs11074907	0.096015	-4.87	-5.7601	196	2	lasso	0.103429	1.13e-05	5.7605	8.39e-09	Putamen
GTExv8.ALL.Brain_Putamen_basal_ganglia/ENSG00000178952.10.wgt.RDat	TUFM	16	28846407	28846408	0.187	rs7498665	-6.15	rs7187776	0.236157	6.76	-5.6565	182	5	lasso	0.243527	4.85e-12	-5.6987	1.21e-08	Putamen
GTExv8.ALL.Brain_Putamen_basal_ganglia/ENSG00000233232.6.wgt.RDat	NPIPB7	16	28471174	28471175	0.104	rs7498665	-6.15	rs28698667	0.110691	-4.94	-5.3779	215	215	susie	0.103091	1.17e-05	5.6529	1.58e-08	Putamen
GTExv8.ALL.Brain_Hypothalamus/ENSG00000103642.11.wgt.RDat	LACTB	15	63100000	63100000	0.3974	rs1502071	6	rs2652822	0.183457	5.81	-5.35005	514	514	susie	0.124243	1.45e-06	-5.6272	1.83e-08	Thalamus
GTExv8.ALL.Brain_Hippocampus/ENSG00000203722.7.wgt.RDat	RAET1G	6	150000000	150000000	0.2259	rs12660304	7.54	rs9371223	0.13267	5	5.44297	520	520	susie	0.13	1.18e-06	5.60564	2.07e-08	Hippocampus
GTExv8.ALL.Brain_Hippocampus/ENSG00000149922.10.wgt.RDat	TBX6	16	30091886	30091887	0.1807	rs7201780	6.35	rs7205802	0.112051	4.53	-5.0172	224	4	lasso	0.109	8.7e-06	-5.59975	2.15e-08	Hippocampus
GTExv8.ALL.Brain_Putamen_basal_ganglia/ENSG00000197165.10.wgt.RDat	SULT1A2	16	28597108	28597109	0.3425	rs7498665	-6.15	rs11074907	0.300943	7.75	-5.7267	186	15	enet	0.336207	7.12e-17	-5.5949	2.21e-08	Putamen
GTExv8.ALL.Brain_Hippocampus/ENSG00000125965.8.wgt.RDat	GDF5	20	35454745	35454746	0.1721	rs6060373	5.7	rs224331	0.01055	3.99	4.89729	328	11	enet	0.049989	0.00226	5.57379	2.49e-08	Hippocampus
GTExv8.ALL.Brain_Putamen_basal_ganglia/ENSG00000160294.10.wgt.RDat	MCM3AP	21	46286296	46286297	0.17	rs2249057	-5.6	rs1007893	0.07397	4.82	4.8432	463	463	susie	0.10312	1.16e-05	5.5413	3e-08	Putamen
GTExv8.ALL.Brain_Amygdala/ENSG00000125965.8.wgt.RDat	GDF5	20	35454745	35454746	0.12	rs143384	5.24	rs224333	0.011982	3.52	5.2145	328	328	susie	0.06059	0.00285	5.5329	3.15e-08	Amygdala
GTExv8.ALL.Brain_Hippocampus/ENSG00000101019.21.wgt.RDat	UQCC1	20	35412140	35412141	0.2556	rs6060373	5.7	rs224331	0.10317	-4.94	4.89729	331	331	susie	0.10786	9.85e-06	-5.40542	6.47e-08	Hippocampus
GTExv8.ALL.Brain_Putamen_basal_ganglia/ENSG00000154845.15.wgt.RDat	PPP4R1	18	9615239	9615240	0.372	rs329032	5.77	rs666536	0.08588	5.01	5.05042	531	531	susie	0.10782	7.34e-06	5.3918	6.97e-08	Putamen
GTExv8.ALL.Brain_Putamen_basal_ganglia/ENSG00000178974.9.wgt.RDat	FBXO34	14	55300000	55300000	0.2589	rs8017172	-21.44	rs2878172	0.01214	4.25	-4.05393	373	373	susie	0.05688	0.00101	-5.3904	7.03e-08	Putamen
GTExv8.ALL.Brain_Hippocampus/ENSG00000169592.14.wgt.RDat	INO80E	16	29995293	29995294	0.1166	rs7201780	6.35	rs4788204	0.007686	-3.29	-5.464	202	202	susie	0.0214	0.0337	5.31659	1.06e-07	Hippocampus
GTExv8.ALL.Brain_Hypothalamus/ENSG00000158234.12.wgt.RDat	FAIM	3	139000000	139000000	0.1133	rs361056	-6.01	rs774015	0.05373	-5.01	-5.97515	275	16	enet	0.08745	5.34e-05	5.3094	1.1e-07	Thalamus
GTExv8.ALL.Brain_Nucleus_accumbens_basal_ganglia/ENSG00000170852.10.wgt.RDat	KBTBD2	7	32900000	32900000	0.3159	rs2392152	5.28	rs7785065	0.134182	5.53	5.24886	350	350	susie	0.12725	1.12e-07	5.26069	1.44e-07	Accumbens
GTExv8.ALL.Brain_Putamen_basal_ganglia/ENSG00000204962.5.wgt.RDat	PCDHA8	5	141000000	141000000	0.1043	rs991918	-5.35	rs10060640	0.004841	3.38	-5.17308	375	375	susie	0.025305	0.0215	-5.23177	1.68e-07	Putamen
GTExv8.ALL.Brain_Hippocampus/ENSG00000102882.11.wgt.RDat	MAPK3	16	30123505	30123506	0.3316	rs7201780	6.35	rs4232893	0.054452	-5.64	-1.9088	226	10	enet	0.161	5.49e-08	5.21382	1.85e-07	Hippocampus
GTExv8.ALL.Brain_Nucleus_accumbens_basal_ganglia/ENSG00000132781.17.wgt.RDat	MUTYH	1	45300000	45300000	0.3055	rs10789463	-5.37	rs12139364	0.086156	-5.02	-5.00705	284	284	susie	0.0729	6.05e-05	5.20809	1.91e-07	Accumbens
GTExv8.ALL.Brain_Putamen_basal_ganglia/ENSG00000120088.14.wgt.RDat	CRHR1	17	45784279	45784280	0.0969	rs17689471	5.19	rs8072451	0.0586	-3.69	5.1656	34	34	susie	0.0589	0.000834	-5.14164	2.72e-07	Putamen
GTExv8.ALL.Brain_Hypothalamus/ENSG00000175567.8.wgt.RDat	UCP2	11	74000000	74000000	0.133	rs660339	-5.64	rs659366	0.02872	4.2	-4.7404	369	4	lasso	0.025	0.0222	-5.1338	2.84e-07	Thalamus
GTExv8.ALL.Brain_Nucleus_accumbens_basal_ganglia/ENSG00000236383.8.wgt.RDat	CCDC200	17	43305396	43305397	0.1062	rs6503727	-5.23	rs4239149	0.0185	-4.03	-5.12042	294	294	susie	0.0543	0.000497	5.05801	4.24e-07	Accumbens
GTExv8.ALL.Brain_Nucleus_accumbens_basal_ganglia/ENSG00000179546.4.wgt.RDat	HTR1D	1	23200000	23200000	0.1994	rs2806563	-4.88	rs627304	0.129492	-6.11	-4.48377	364	11	enet	0.167	9.3e-10	4.95221	7.34e-07	Accumbens
GTExv8.ALL.Brain_Putamen_basal_ganglia/ENSG00000179889.18.wgt.RDat	PDXDC1	16	14974590	14974591	0.2471	rs1121	-4.64	rs4500751	0.138437	5.41	-4.6349	107	3	lasso	0.139525	3.13e-07	-4.9455	7.6e-07	Putamen
GTExv8.ALL.Brain_Amygdala/ENSG00000279170.1.wgt.RDat	TSTD3	6	99600000	99600000	0.324	rs650783	4.75	rs11154824	0.14419	-5.56	4.5546	438	438	susie	0.19904	6.98e-08	-4.94503	7.61e-07	Amygdala
GTExv8.ALL.Brain_Putamen_basal_ganglia/ENSG00000250120.6.wgt.RDat	PCDHA10	5	141000000	141000000	0.1471	rs991918	-5.35	rs251370	0.054685	4.35	-3.84137	377	377	susie	0.056871	0.00101	-4.93935	7.84e-07	Putamen
GTExv8.ALL.Brain_Nucleus_accumbens_basal_ganglia/ENSG00000184110.14.wgt.RDat	EIF3C	16	28688557	28688558	0.2317	rs7498665	-4.99	rs9937676	0.058842	-5.19	4.1987	201	17	enet	0.14487	1.38e-08	-4.93134	8.17e-07	Accumbens
GTExv8.ALL.Brain_Putamen_basal_ganglia/ENSG00000185829.17.wgt.RDat	ARL17A	17	46579681	46579682	0.3344	rs199454	5.02	rs199451	0.212	6.5	4.96199	143	143	susie	0.226	3.45e-11	4.86082	1.17e-06	Putamen
GTExv8.ALL.Brain_Hippocampus/ENSG00000131055.4.wgt.RDat	COX4I2	20	31637887	31637888	0.0926	rs879982	5.56	rs6060381	0.0617	3.88	3.30451	284	284	susie	0.057135	0.00116	4.84011	1.3e-06	Hippocampus
GTExv8.ALL.Brain_Hippocampus/ENSG00000101306.10.wgt.RDat	MYLK2	20	31819307	31819308	0.1063	rs879982	5.56	rs6089070	0.06481	-4.23	4.87308	303	9	lasso	0.048847	0.00251	-4.83286	1.35e-06	Hippocampus
GTExv8.ALL.Brain_Putamen_basal_ganglia/ENSG00000138381.9.wgt.RDat	ASNSD1	2	190000000	190000000	0.4627	rs11679767	-4.88	rs893784	0.318	-7.63	-4.8166	290	290	susie	0.321113	4.81e-16	4.81774	1.45e-06	Putamen
GTExv8.ALL.Brain_Putamen_basal_ganglia/ENSG00000119820.10.wgt.RDat	YIPF4	2	32300000	32300000	0.136	rs12612824	-5.64	rs4952255	0.0431	-4.3	-5.05055	316	23	enet	0.051301	0.00173	4.77205	1.82e-06	Putamen
GTExv8.ALL.Brain_Nucleus_accumbens_basal_ganglia/ENSG00000178952.10.wgt.RDat	TUFM	16	28846407	28846408	0.2005	rs7498665	-4.99	rs12928404	0.213913	6.83	-4.7611	182	182	susie	0.21619	1.89e-12	-4.76105	1.93e-06	Accumbens
GTExv8.ALL.Brain_Putamen_basal_ganglia/ENSG00000146007.10.wgt.RDat	ZMAT2	5	141000000	141000000	0.0929	rs991918	-5.35	rs801399	0.079231	4.64	-4.35337	361	361	susie	0.075229	0.000174	-4.75767	1.96e-06	Putamen
GTExv8.ALL.Brain_Nucleus_accumbens_basal_ganglia/ENSG00000176953.12.wgt.RDat	NFATC2IP	16	28950806	28950807	0.0792	rs7498665	-4.99	rs7185232	-0.0017	3.23	-4.166	184	184	susie	0.01849	0.0298	-4.73663	2.17e-06	Accumbens
GTExv8.ALL.Brain_Putamen_basal_ganglia/ENSG00000238083.7.wgt.RDat	LRRC37A2	17	46511510	46511511	0.5986	rs199454	5.02	rs199439	0.435	9.21	4.88859	136	24	enet	0.494	7.75e-27	4.73133	2.23e-06	Putamen
GTExv8.ALL.Brain_Nucleus_accumbens_basal_ganglia/ENSG00000114770.16.wgt.RDat	ABCC5	3	184000000	184000000	0.1849	rs4148557	-5.05	rs1467257	0.08689	-5.05	-3.98414	480	480	susie	0.09531	4.65e-06	4.7234	2.32e-06	Accumbens
GTExv8.ALL.Brain_Nucleus_accumbens_basal_ganglia/ENSG00000146834.13.wgt.RDat	MEPCE	7	100000000	100000000	0.1557	rs11769700	-4.85	rs6975729	0.073473	-5.15	-4.65526	310	310	susie	0.10378	1.75e-06	4.7219	2.34e-06	Accumbens
GTExv8.ALL.Brain_Nucleus_accumbens_basal_ganglia/ENSG00000174945.13.wgt.RDat	AMZ1	7	2680000	2680000	0.2361	rs798548	-4.85	rs2533878	0.158352	-5.99	-4.53876	529	529	susie	0.15583	3.67e-09	4.7156	2.41e-06	Accumbens
GTExv8.ALL.Brain_Putamen_basal_ganglia/ENSG00000165916.8.wgt.RDat	PSMC3	11	47400000	47400000	0.1791	rs7124681	4.87	rs7105122	0.039582	-4.27	-4.58551	288	288	susie	0.043108	0.0038	4.7082	2.5e-06	Putamen
GTExv8.ALL.Brain_Hypothalamus/ENSG00000011590.13.wgt.RDat	ZBTB32	19	35704526	35704527	0.343	rs10401695	-5	rs107068	0.102958	4.44	4.64361	444	444	susie	0.065986	0.000423	4.70128	2.59e-06	Thalamus
GTExv8.ALL.Brain_Putamen_basal_ganglia/ENSG00000131242.17.wgt.RDat	RAB11FIP4	17	31391623	31391624	0.2498	rs2525570	-4.83	rs2342054	-0.00036	-3.51	-4.30875	340	340	susie	0.0481	0.00236	4.69211	2.7e-06	Putamen
GTExv8.ALL.Brain_Hippocampus/ENSG00000136235.15.wgt.RDat	GPNMB	7	23200000	23200000	0.272	rs466225	-5.22	rs199348	0.278543	-7.2	-4.63876	416	416	susie	0.269	6.07e-13	4.69175	2.71e-06	Hippocampus
GTExv8.ALL.Brain_Nucleus_accumbens_basal_ganglia/ENSG00000170445.12.wgt.RDat	HARS1	5	141000000	141000000	0.0936	rs11954514	4.69	rs778584	0.0488	4.73	2.44383	359	359	susie	0.06828	0.000102	4.6843	2.81e-06	Accumbens
GTExv8.ALL.Brain_Hippocampus/ENSG00000143552.9.wgt.RDat	NUP210L	1	154000000	154000000	0.1988	rs10494303	-5.99	rs4595397	0.0519	4.69	-4.64576	321	321	susie	0.0843	9.12e-05	-4.65814	3.19e-06	Hippocampus
GTExv8.ALL.Brain_Putamen_basal_ganglia/ENSG00000259224.2.wgt.RDat	SLC35G6	17	7481331	7481332	0.1726	rs1641511	-4.13	rs1641511	0.000621	-3.75	-4.12987	487	4	lasso	0.0284	0.0158	4.6497	3.32e-06	Putamen
GTExv8.ALL.Brain_Hypothalamus/ENSG00000085365.17.wgt.RDat	SCAMP1	5	78400000	78400000	0.1758	rs3922654	-4.65	rs6873144	0.075418	4.48	-4.30715	439	439	susie	0.082845	8.34e-05	-4.62187	3.8e-06	Thalamus
GTExv8.ALL.Brain_Putamen_basal_ganglia/ENSG00000196502.11.wgt.RDat	SULT1A1	16	28623624	28623625	0.149	rs7498665	-6.15	rs11074907	0.048634	-4.86	-5.7545	182	12	enet	0.099787	1.61e-05	4.6046	4.13e-06	Putamen
GTExv8.ALL.Brain_Putamen_basal_ganglia/ENSG00000088854.12.wgt.RDat	DNAAF9	20	3407624	3407625	0.2198	rs566570	-5.34	rs2326084	0.159396	5.46	4.60009	445	445	susie	0.1474	1.41e-07	4.6	4.22e-06	Putamen
GTExv8.ALL.Brain_Putamen_basal_ganglia/ENSG00000196666.4.wgt.RDat	FAM180B	11	47600000	47600000	0.0986	rs7124681	4.87	rs10838757	0.076671	4.33	4.61213	278	278	susie	0.090955	3.8e-05	4.5943	4.34e-06	Putamen
GTExv8.ALL.Brain_Hippocampus/ENSG00000136243.16.wgt.RDat	NUP42	7	23200000	23200000	0.3151	rs466225	-5.22	rs6953996	0.327261	-7.7	-4.52552	429	429	susie	0.344	7.77e-17	4.57743	4.71e-06	Hippocampus
The p-values referenced here were determined with a linear regression model where the predicted gene expression is the independent variable and the trait is the dependent variable.

### Sheet: Supplementary Table 7
Supplementary Table 7. Full statistically significant results for eQTL investigation in developmental dataset
probeID	ProbeChr	Gene	Probe_bp	topSNP	topSNP_chr	topSNP_bp	A1	A2	Freq	b_GWAS	se_GWAS	p_GWAS	b_eQTL	se_eQTL	p_eQTL	b_SMR	se_SMR	p_SMR	p_HEIDI	nsnp_HEIDI	brain_region
ENSG00000176681	17	LRRC37A	43990662	rs1378358	17	44787312	T	C	0.216921	-0.09222	0.006817	1.05e-41	1.4152	0.149096	2.27e-21	-0.06516	0.008386	7.84e-15	1.8e-19	20	ICV
ENSG00000238083	17	LRRC37A2	45371603	rs1378358	17	44787312	T	C	0.216921	-0.09222	0.006817	1.05e-41	1.10967	0.119057	1.16e-20	-0.08311	0.010828	1.65e-14	1.92e-22	17	ICV
ENSG00000120071	17	KANSL1	43353677	rs199439	17	44793503	G	A	0.216677	-0.09146	0.006777	1.66e-41	1.18466	0.126965	1.05e-20	-0.0772	0.010059	1.66e-14	1.28e-23	20	ICV
ENSG00000176681	17	LRRC37A	43990662	rs3785884	17	44057595	A	G	0.232598	-0.06967	0.008149	1.24e-17	1.45362	0.139604	2.18e-25	-0.04793	0.007253	3.91e-11	0.965893	5	Ventral diecephalon
ENSG00000197728	12	RPS26	55621568	rs7297175	12	56473808	T	C	0.43599	0.043516	0.00549	2.25e-15	-0.9983	0.08889	2.88e-29	-0.04359	0.006731	9.42e-11	2.25e-14	12	ICV
ENSG00000238083	17	LRRC37A2	45371603	rs753236	17	43946318	C	T	0.229353	-0.07037	0.008297	2.23e-17	1.09721	0.112239	1.43e-22	-0.06413	0.010011	1.49e-10	0.968128	5	Ventral diecephalon
ENSG00000120071	17	KANSL1	43353677	rs2696544	17	44351298	A	G	0.163556	-0.07348	0.008707	3.21e-17	1.2552	0.130439	6.4e-22	-0.05854	0.009226	2.23e-10	0.938905	7	Ventral diecephalon
ENSG00000176681	17	LRRC37A	43990662	rs1378358	17	44787312	T	C	0.216921	-0.05518	0.007322	4.82e-14	1.4152	0.149096	2.27e-21	-0.03899	0.006606	3.58e-09	1.11e-10	17	Brainstem
ENSG00000120071	17	KANSL1	43353677	rs199439	17	44793503	G	A	0.216677	-0.05501	0.007293	4.62e-14	1.18466	0.126965	1.05e-20	-0.04643	0.007916	4.48e-09	6.94e-11	17	Brainstem
ENSG00000238083	17	LRRC37A2	45371603	rs1378358	17	44787312	T	C	0.216921	-0.05518	0.007322	4.82e-14	1.10967	0.119057	1.16e-20	-0.04973	0.008486	4.62e-09	6.79e-13	14	Brainstem
ENSG00000228696	17	ARL17B	43353677	rs17698176	17	44819595	G	T	0.229733	0.061288	0.007133	8.51e-18	1.02342	0.149524	7.67e-12	0.059886	0.011186	8.62e-08	0.093096	6	ICV
ENSG00000121716	7	PILRB	99700864	rs112622797	7	99917416	A	G	0.19125	-0.04129	0.007223	1.09e-08	1.13808	0.121553	7.76e-21	-0.03628	0.007436	1.07e-06	0.005495	20	Caudate nucleus
ENSG00000120071	17	KANSL1	43353677	rs62057151	17	43903842	T	C	0.235868	0.038058	0.006938	4.13e-08	1.17222	0.122676	1.23e-21	0.032467	0.006825	1.96e-06	1.77e-07	20	Putamen
ENSG00000085514	7	PILRA	99700864	rs28401739	7	99905684	G	A	0.193687	-0.04283	0.007124	1.84e-09	0.764067	0.10193	6.58e-14	-0.05605	0.011952	2.74e-06	0.000542	20	Caudate nucleus
ENSG00000176681	17	LRRC37A	43990662	rs17689918	17	43910088	A	G	0.228457	0.03645	0.007018	2.06e-07	1.4432	0.140684	1.08e-24	0.025256	0.005451	3.59e-06	8.1e-07	20	Putamen
ENSG00000238083	17	LRRC37A2	45371603	rs55943044	17	43872228	A	G	0.227947	0.036576	0.006994	1.7e-07	1.15168	0.11913	4.15e-22	0.031759	0.006905	4.23e-06	7.83e-07	16	Putamen
ENSG00000178852	17	EFCAB13	45371603	rs7206971	17	45425115	A	G	0.486535	-0.02889	0.00556	2.04e-07	0.885389	0.091155	2.65e-22	-0.03263	0.007121	4.62e-06	9.88e-08	20	Thalamus
ENSG00000176681	17	LRRC37A	43990662	rs17689918	17	43910088	A	G	0.228457	-0.03539	0.00723	9.83e-07	1.4432	0.140684	1.08e-24	-0.02452	0.005551	9.97e-06	6.91e-05	20	Thalamus
ENSG00000238083	17	LRRC37A2	45371603	rs55943044	17	43872228	A	G	0.227947	-0.03549	0.007206	8.44e-07	1.15168	0.11913	4.15e-22	-0.03082	0.007022	1.14e-05	3.35e-05	17	Thalamus
ENSG00000120071	17	KANSL1	43353677	rs62057151	17	43903842	T	C	0.235868	-0.03478	0.007146	1.13e-06	1.17222	0.122676	1.23e-21	-0.02967	0.006842	1.45e-05	3.66e-05	20	Thalamus
The p-values referenced here were determined with a linear regression model where the predicted gene expression is the independent variable and the trait is the dependent variable.

### Sheet: Supplementary Table 8
Supplementary Table 8. Full statistically significant results for the integration of single-cell RNA-sequencing data with GWAS summary statistics
probeID	ProbeChr	Gene	Probe_bp	topSNP	topSNP_chr	topSNP_bp	A1	A2	Freq	b_GWAS	se_GWAS	p_GWAS	b_eQTL	se_eQTL	p_eQTL	b_SMR	se_SMR	p_SMR	p_HEIDI	nsnp_HEIDI	cell_type	brain_region
ENSG00000102882	16	MAPK3	30634300	rs55732507	16	30141985	C	T	0.403955	0.0216399	0.00583151	0.00020656	0.81583	0.0675512	1.39e-33	0.026525	0.00747776	0.00038936	0.195231	20	D11.FPP	Amygdala
ENSG00000178952	16	TUFM	29357384	rs7187776	16	28857645	G	A	0.402786	-0.027435	0.0058313	2.54e-06	0.191225	0.0329249	6.33e-09	-0.14347	0.0392445	0.00025638	0.245622	14	D11.FPP	Accumbens
ENSG00000178952	16	TUFM	29357384	rs7187776	16	28857645	G	A	0.402786	-0.0457215	0.00579254	2.95e-15	0.191225	0.0329249	6.33e-09	-0.239098	0.0511114	2.9e-06	0.128514	10	D11.FPP	Caudate
ENSG00000178952	16	TUFM	29357384	rs7187776	16	28857645	G	A	0.402786	-0.0258597	0.00563983	4.54e-06	0.191225	0.0329249	6.33e-09	-0.135232	0.0375766	0.00031964	0.507088	12	D11.FPP	ICV
ENSG00000120253	6	NUP43	150565188	rs9383865	6	150173179	G	A	0.335285	0.0249425	0.00583678	1.93e-05	-0.0953569	0.0159754	2.39e-09	-0.26157	0.0752793	0.00051149	0.440492	20	D11.FPP	ICV
ENSG00000178952	16	TUFM	29357384	rs7187776	16	28857645	G	A	0.402786	-0.0325229	0.0057497	1.55e-08	0.191225	0.0329249	6.33e-09	-0.170077	0.0419715	5.07e-05	0.313842	10	D11.FPP	Putamen
ENSG00000120088	17	CRHR1	44369749	rs4327090	17	43902541	G	A	0.199008	0.037484	0.00740303	4.12e-07	0.353105	0.0555373	2.04e-10	0.106155	0.0268015	7.47e-05	0.0946079	6	D11.FPP	Putamen
ENSG00000120253	6	NUP43	150565188	rs9383865	6	150173179	G	A	0.335285	0.0488251	0.00630731	9.86e-15	-0.0953569	0.0159754	2.39e-09	-0.512025	0.108321	2.28e-06	0.218005	20	D11.FPP	Brainstem
ENSG00000120088	17	CRHR1	44369749	rs4327090	17	43902541	G	A	0.199008	-0.0289064	0.00764182	0.00015517	0.353105	0.0555373	2.04e-10	-0.0818633	0.0251823	0.00115071	0.617797	6	D11.FPP	Thalamus
ENSG00000120253	6	NUP43	150565188	rs9383865	6	150173179	G	A	0.335285	0.0236444	0.00600002	8.12e-05	-0.0953569	0.0159754	2.39e-09	-0.247957	0.0753975	0.00100664	0.249559	20	D11.FPP	Thalamus
ENSG00000102882	16	MAPK3	30634300	rs55732507	16	30141985	C	T	0.403955	0.0377157	0.00571572	4.15e-11	0.81583	0.0675512	1.39e-33	0.0462298	0.00798353	7.01e-09	0.402878	20	D11.FPP	Hippocampus
ENSG00000120253	6	NUP43	150565188	rs9383865	6	150173179	G	A	0.335285	0.0373052	0.00583182	1.59e-10	-0.0953569	0.0159754	2.39e-09	-0.391217	0.0896435	1.28e-05	0.11594	20	D11.FPP	Hippocampus
ENSG00000178952	16	TUFM	29357384	rs2411453	16	28632021	G	T	0.600244	-0.0337184	0.00705944	1.79e-06	-0.206126	0.0351082	4.33e-09	0.163581	0.0441499	0.00021128	0.770324	20	D11.FPP	Ventral diencephalon
ENSG00000120088	17	CRHR1	44369749	rs2462833	17	43665322	T	C	0.23069	-0.069487	0.00842753	1.65e-16	0.368022	0.0538807	8.47e-12	-0.188812	0.0358962	1.44e-07	0.927185	15	D11.FPP	Ventral diencephalon
ENSG00000120253	6	NUP43	150565188	rs9383865	6	150173179	G	A	0.335285	0.048313	0.00742493	7.67e-11	-0.0953569	0.0159754	2.39e-09	-0.506654	0.115185	1.09e-05	0.297312	20	D11.FPP	Ventral diencephalon
ENSG00000102882	16	MAPK3	30634300	rs55732507	16	30141985	C	T	0.403955	0.0216399	0.00583151	0.00020656	0.952082	0.0729196	5.83e-39	0.0227291	0.00636759	0.00035768	0.343248	20	D11.P_FPP	Amygdala
ENSG00000102882	16	MAPK3	30634300	rs55732507	16	30141985	C	T	0.403955	0.0377157	0.00571572	4.15e-11	0.952082	0.0729196	5.83e-39	0.0396139	0.00672651	3.88e-09	0.671367	20	D11.P_FPP	Hippocampus
ENSG00000119820	2	YIPF4	33041278	rs4952343	2	32858637	G	A	0.442972	0.024156	0.00575606	2.71e-05	-0.371114	0.0458292	5.6e-16	-0.0650906	0.0174694	0.00019455	0.242996	20	D30.DA	Accumbens
ENSG00000119820	2	YIPF4	33041278	rs4952343	2	32858637	G	A	0.442972	0.0254087	0.00600825	2.35e-05	-0.371114	0.0458292	5.6e-16	-0.068466	0.0182646	0.00017785	0.518557	20	D30.DA	Brainstem
ENSG00000119820	2	YIPF4	33041278	rs4952343	2	32858637	G	A	0.442972	0.0224077	0.00571977	8.94e-05	-0.371114	0.0458292	5.6e-16	-0.0603795	0.0171213	0.00042099	0.777371	20	D30.DA	Thalamus
ENSG00000119820	2	YIPF4	33041278	rs4952343	2	32858637	G	A	0.442972	0.0323376	0.00570405	1.43e-08	-0.371114	0.0458292	5.6e-16	-0.0871367	0.0187625	3.41e-06	0.619602	20	D30.DA	Pallidum
ENSG00000178952	16	TUFM	29357384	rs35626515	16	28649651	A	C	0.404225	0.0342444	0.00714622	1.65e-06	0.150685	0.0264523	1.22e-08	0.227258	0.0619733	0.00024538	0.512665	20	D30.DA	Ventral diencephalon
ENSG00000119820	2	YIPF4	33041278	rs4952343	2	32858637	G	A	0.442972	0.0369968	0.00706087	1.61e-07	-0.371114	0.0458292	5.6e-16	-0.0996912	0.0226617	1.09e-05	0.413836	20	D30.DA	Ventral diencephalon
ENSG00000119820	2	YIPF4	33041278	rs1991626	2	32602450	A	G	0.504341	-0.0290275	0.00570811	3.67e-07	0.35107	0.0503651	3.16e-12	-0.082683	0.0201262	3.99e-05	0.467018	20	D30.Epen1	Accumbens
ENSG00000120088	17	CRHR1	44369749	rs62054804	17	43914809	T	C	0.228803	0.0349637	0.0071788	1.11e-06	0.89126	0.0995392	3.43e-19	0.0392295	0.00916915	1.88e-05	0.64302	20	D30.Epen1	Putamen
ENSG00000119820	2	YIPF4	33041278	rs1991626	2	32602450	A	G	0.504341	-0.0208687	0.00550795	0.00015135	0.35107	0.0503651	3.16e-12	-0.0594432	0.0178569	0.00087201	0.211764	20	D30.Epen1	Putamen
ENSG00000120088	17	CRHR1	44369749	rs2090847	17	43550107	G	A	0.185709	-0.0504379	0.00825357	9.9e-10	0.756915	0.108694	3.31e-12	-0.0666362	0.0145076	4.36e-06	0.142672	8	D30.Epen1	Brainstem
ENSG00000120088	17	CRHR1	44369749	rs10445362	17	43914554	A	C	0.228457	-0.0295294	0.00737595	6.24e-05	0.89126	0.0995392	3.43e-19	-0.0331322	0.00906545	0.0002574	0.469388	20	D30.Epen1	Thalamus
ENSG00000158234	3	FAIM	138851167	rs1109088	3	138154795	A	G	0.566488	0.0269082	0.00571926	2.54e-06	0.278821	0.0510297	4.66e-08	0.0965072	0.0270689	0.00036352	0.342295	20	D30.Epen1	Thalamus
ENSG00000119820	2	YIPF4	33041278	rs1991626	2	32602450	A	G	0.504341	-0.0329238	0.00565632	5.86e-09	0.35107	0.0503651	3.16e-12	-0.0937812	0.0209904	7.9e-06	0.398622	20	D30.Epen1	Pallidum
ENSG00000120088	17	CRHR1	44369749	rs56406462	17	44119474	C	T	0.226404	-0.0702367	0.00850556	1.48e-16	0.986478	0.104892	5.22e-21	-0.0711995	0.0114741	5.46e-10	0.318294	5	D30.Epen1	Ventral diencephalon
ENSG00000119820	2	YIPF4	33041278	rs1991626	2	32602450	A	G	0.504341	-0.0301676	0.00699985	1.63e-05	0.35107	0.0503651	3.16e-12	-0.0859304	0.0234419	0.00024668	0.0624999	20	D30.Epen1	Ventral diencephalon
ENSG00000119820	2	YIPF4	33041278	rs1991626	2	32602450	A	G	0.504341	-0.0290275	0.00570811	3.67e-07	0.335785	0.047673	1.87e-12	-0.0864467	0.0209668	3.74e-05	0.214661	20	D30.FPP	Accumbens
ENSG00000238083	17	LRRC37A2	45132463	rs35937770	17	44808360	A	G	0.336092	0.0545828	0.00625458	2.62e-18	-0.289607	0.0512035	1.55e-08	-0.188472	0.039709	2.07e-06	0.194797	11	D30.FPP	ICV
ENSG00000119820	2	YIPF4	33041278	rs1991626	2	32602450	A	G	0.504341	-0.0208687	0.00550795	0.00015135	0.335785	0.047673	1.87e-12	-0.0621491	0.0186258	0.00084773	0.284831	20	D30.FPP	Putamen
ENSG00000119820	2	YIPF4	33041278	rs1991626	2	32602450	A	G	0.504341	-0.0329238	0.00565632	5.86e-09	0.335785	0.047673	1.87e-12	-0.0980501	0.0218527	7.23e-06	0.320993	20	D30.FPP	Pallidum
ENSG00000102882	16	MAPK3	30634300	rs55732507	16	30141985	C	T	0.403955	0.0377157	0.00571572	4.15e-11	0.268514	0.0485233	3.14e-08	0.140461	0.0331271	2.23e-05	0.604005	20	D30.FPP	Hippocampus
ENSG00000178952	16	TUFM	29357384	rs7187776	16	28857645	G	A	0.402786	0.0340312	0.00716299	2.02e-06	0.18533	0.0239563	1.02e-14	0.183624	0.0453564	5.16e-05	0.332191	20	D30.FPP	Ventral diencephalon
ENSG00000120088	17	CRHR1	44369749	rs12949256	17	43507297	T	C	0.185519	-0.0634606	0.00906909	2.61e-12	0.492921	0.0861172	1.04e-08	-0.128744	0.0290591	9.4e-06	0.245101	18	D30.FPP	Ventral diencephalon
ENSG00000119820	2	YIPF4	33041278	rs1991626	2	32602450	A	G	0.504341	-0.0301676	0.00699985	1.63e-05	0.335785	0.047673	1.87e-12	-0.0898419	0.0244389	0.00023675	0.230456	20	D30.FPP	Ventral diencephalon
ENSG00000120088	17	CRHR1	44369749	rs62054804	17	43914809	T	C	0.228803	0.0349637	0.0071788	1.11e-06	0.407635	0.0697561	5.11e-09	0.0857721	0.0229255	0.00018304	0.179801	13	D52.Astro.ROT_treated	Putamen
ENSG00000120088	17	CRHR1	44369749	rs10445362	17	43914554	A	C	0.228457	-0.0295294	0.00737595	6.24e-05	0.407635	0.0697561	5.11e-09	-0.0724409	0.0219336	0.00095745	0.10534	13	D52.Astro.ROT_treated	Thalamus
ENSG00000120088	17	CRHR1	44369749	rs411305	17	43687393	T	C	0.208738	-0.0720817	0.00884055	3.53e-16	0.435201	0.069721	4.32e-10	-0.165628	0.0334173	7.18e-07	0.907711	18	D52.Astro.ROT_treated	Ventral diencephalon
ENSG00000120088	17	CRHR1	44369749	rs62065399	17	43546057	T	G	0.185646	-0.0884217	0.00748154	3.13e-32	0.601083	0.108914	3.41e-08	-0.147104	0.0294176	5.72e-07	0.315843	8	D52.Astro.untreated	ICV
ENSG00000120088	17	CRHR1	44369749	rs62054804	17	43914809	T	C	0.228803	0.0349637	0.0071788	1.11e-06	0.583306	0.098633	3.34e-09	0.0599406	0.0159435	0.0001702	0.160438	11	D52.Astro.untreated	Putamen
ENSG00000120088	17	CRHR1	44369749	rs2090847	17	43550107	G	A	0.185709	-0.0504379	0.00825357	9.9e-10	0.601083	0.108914	3.41e-08	-0.0839118	0.0204871	4.21e-05	0.132887	4	D52.Astro.untreated	Brainstem
ENSG00000120088	17	CRHR1	44369749	rs10445362	17	43914554	A	C	0.228457	-0.0295294	0.00737595	6.24e-05	0.583306	0.098633	3.34e-09	-0.0506243	0.0152701	0.00091558	0.120596	12	D52.Astro.untreated	Thalamus
ENSG00000120088	17	CRHR1	44369749	rs62064441	17	43673792	G	A	0.210832	-0.0706418	0.00864012	2.93e-16	0.620503	0.0963679	1.2e-10	-0.113846	0.0225057	4.22e-07	0.107838	7	D52.Astro.untreated	Ventral diencephalon
ENSG00000238083	17	LRRC37A2	45132463	rs199503	17	44862162	A	G	0.215004	-0.0898141	0.00682516	1.51e-39	0.523128	0.0872203	2e-09	-0.171687	0.0314581	4.83e-08	0.486349	11	D52.DA.ROT_treated	ICV
ENSG00000238083	17	LRRC37A2	45132463	rs199503	17	44862162	A	G	0.215004	0.0299222	0.00719627	3.21e-05	0.523128	0.0872203	2e-09	0.0571986	0.0167386	0.00063278	0.716507	10	D52.DA.ROT_treated	Putamen
ENSG00000238083	17	LRRC37A2	45132463	rs2532321	17	44358561	A	G	0.215871	-0.0701012	0.00855935	2.61e-16	0.572282	0.0912819	3.62e-10	-0.122494	0.0246059	6.42e-07	0.151732	20	D52.DA.ROT_treated	Ventral diencephalon
ENSG00000165916	11	PSMC3	47947773	rs4752829	11	47396654	A	G	0.285096	0.0261109	0.00614372	2.14e-05	-0.273702	0.043651	3.61e-10	-0.0953991	0.0271172	0.00043477	0.875372	20	D52.DA.untreated	ICV
ENSG00000238083	17	LRRC37A2	45132463	rs199460	17	44764775	C	A	0.171348	-0.0793388	0.00697523	5.61e-30	0.527946	0.0905574	5.54e-09	-0.150278	0.0289656	2.12e-07	0.0807769	11	D52.DA.untreated	ICV
ENSG00000165916	11	PSMC3	47947773	rs4752829	11	47396654	A	G	0.285096	-0.0284487	0.0061356	3.54e-06	-0.273702	0.043651	3.61e-10	0.103941	0.0278804	0.00019294	0.274274	20	D52.DA.untreated	Putamen
ENSG00000238083	17	LRRC37A2	45132463	rs199510	17	44857929	C	A	0.783581	-0.0292078	0.00699474	2.97e-05	-0.437358	0.0773312	1.55e-08	0.0667824	0.01988	0.00078145	0.535111	10	D52.DA.untreated	Putamen
ENSG00000158234	3	FAIM	138851167	rs1672933	3	138341873	T	C	0.54181	0.0263027	0.00601857	1.24e-05	0.324502	0.0588799	3.56e-08	0.0810556	0.0236706	0.00061635	0.114259	20	D52.DA.untreated	Thalamus
ENSG00000120088	17	CRHR1	44369749	rs111825734	17	44019107	G	T	0.233792	-0.0701242	0.00837067	5.41e-17	0.384486	0.0671961	1.05e-08	-0.182385	0.0386006	2.3e-06	0.0884523	14	D52.DA.untreated	Ventral diencephalon
ENSG00000238083	17	LRRC37A2	45132463	rs76682988	17	44142334	T	G	0.220673	-0.0716741	0.00850135	3.43e-17	0.489692	0.0745675	5.13e-11	-0.146366	0.0282513	2.21e-07	0.940578	20	D52.DA.untreated	Ventral diencephalon
ENSG00000119820	2	YIPF4	33041278	rs12478145	2	32571633	T	G	0.569179	-0.0341168	0.00707275	1.41e-06	0.311013	0.0550474	1.61e-08	-0.109696	0.0299018	0.00024394	0.116121	20	D52.DA.untreated	Ventral diencephalon
ENSG00000178952	16	TUFM	29357384	rs7187776	16	28857645	G	A	0.402786	-0.027435	0.0058313	2.54e-06	0.239349	0.0372574	1.33e-10	-0.114623	0.0301979	0.0001472	0.240177	17	D52.Epen1.ROT_treated	Accumbens
ENSG00000178952	16	TUFM	29357384	rs7187776	16	28857645	G	A	0.402786	-0.0457215	0.00579254	2.95e-15	0.239349	0.0372574	1.33e-10	-0.191024	0.0383389	6.28e-07	0.223706	12	D52.Epen1.ROT_treated	Caudate
ENSG00000178952	16	TUFM	29357384	rs7187776	16	28857645	G	A	0.402786	-0.0258597	0.00563983	4.54e-06	0.239349	0.0372574	1.33e-10	-0.108042	0.0289494	0.0001899	0.298133	14	D52.Epen1.ROT_treated	ICV
ENSG00000178952	16	TUFM	29357384	rs7187776	16	28857645	G	A	0.402786	-0.0325229	0.0057497	1.55e-08	0.239349	0.0372574	1.33e-10	-0.135881	0.032007	2.18e-05	0.290368	12	D52.Epen1.ROT_treated	Putamen
ENSG00000120088	17	CRHR1	44369749	rs62054804	17	43914809	T	C	0.228803	0.0349637	0.0071788	1.11e-06	0.7286	0.108933	2.25e-11	0.0479875	0.0121883	8.24e-05	0.157964	14	D52.Epen1.ROT_treated	Putamen
ENSG00000120088	17	CRHR1	44369749	rs2090847	17	43550107	G	A	0.185709	-0.0504379	0.00825357	9.9e-10	0.701117	0.115433	1.25e-09	-0.0719394	0.0166992	1.65e-05	0.282033	5	D52.Epen1.ROT_treated	Brainstem
ENSG00000120088	17	CRHR1	44369749	rs10445362	17	43914554	A	C	0.228457	-0.0295294	0.00737595	6.24e-05	0.7286	0.108933	2.25e-11	-0.040529	0.0117984	0.00059227	0.850349	14	D52.Epen1.ROT_treated	Thalamus
ENSG00000178952	16	TUFM	29357384	rs7187776	16	28857645	G	A	0.402786	0.0340312	0.00716299	2.02e-06	0.239349	0.0372574	1.33e-10	0.142182	0.0372217	0.00013352	0.896933	20	D52.Epen1.ROT_treated	Ventral diencephalon
ENSG00000120088	17	CRHR1	44369749	rs3785884	17	44057595	A	G	0.232598	-0.0683158	0.0082937	1.76e-16	0.789786	0.11069	9.67e-13	-0.0864992	0.0160388	6.92e-08	0.634847	17	D52.Epen1.ROT_treated	Ventral diencephalon
ENSG00000178952	16	TUFM	29357384	rs7187776	16	28857645	G	A	0.402786	-0.027435	0.0058313	2.54e-06	0.238646	0.0327675	3.26e-13	-0.114961	0.02909	7.75e-05	0.083334	15	D52.Epen1.untreated	Accumbens
ENSG00000178952	16	TUFM	29357384	rs7187776	16	28857645	G	A	0.402786	-0.0258597	0.00563983	4.54e-06	0.238646	0.0327675	3.26e-13	-0.10836	0.0279261	0.00010435	0.290027	13	D52.Epen1.untreated	ICV
ENSG00000178952	16	TUFM	29357384	rs7187776	16	28857645	G	A	0.402786	-0.0325229	0.0057497	1.55e-08	0.238646	0.0327675	3.26e-13	-0.136281	0.030506	7.92e-06	0.130267	11	D52.Epen1.untreated	Putamen
ENSG00000120088	17	CRHR1	44369749	rs4327090	17	43902541	G	A	0.199008	0.037484	0.00740303	4.12e-07	0.735409	0.0709938	3.82e-25	0.0509703	0.0112048	5.39e-06	0.803226	18	D52.Epen1.untreated	Putamen
ENSG00000120088	17	CRHR1	44369749	rs2090847	17	43550107	G	A	0.185709	-0.0504379	0.00825357	9.9e-10	0.660747	0.0734107	2.24e-19	-0.0763347	0.0150983	4.28e-07	0.213847	9	D52.Epen1.untreated	Brainstem
ENSG00000120088	17	CRHR1	44369749	rs4327090	17	43902541	G	A	0.199008	-0.0289064	0.00764182	0.00015517	0.735409	0.0709938	3.82e-25	-0.0393065	0.0110624	0.00038063	0.41098	17	D52.Epen1.untreated	Thalamus
ENSG00000178952	16	TUFM	29357384	rs7187776	16	28857645	G	A	0.402786	0.0340312	0.00716299	2.02e-06	0.238646	0.0327675	3.26e-13	0.142601	0.0358368	6.92e-05	0.967219	20	D52.Epen1.untreated	Ventral diencephalon
ENSG00000120088	17	CRHR1	44369749	rs2106785	17	43919105	T	C	0.222572	-0.0703401	0.00845885	9.13e-17	0.733753	0.0700046	1.05e-25	-0.0958635	0.0147156	7.3e-11	0.946043	8	D52.Epen1.untreated	Ventral diencephalon
ENSG00000178952	16	TUFM	29357384	rs7187776	16	28857645	G	A	0.402786	-0.027435	0.0058313	2.54e-06	0.15383	0.0245784	3.88e-10	-0.178347	0.0474234	0.00016942	0.105452	15	D52.pseudobulk.untreated	Accumbens
ENSG00000119820	2	YIPF4	33041278	rs2583713	2	32822729	G	A	0.430478	0.0246903	0.00577112	1.88e-05	-0.357104	0.0424941	4.33e-17	-0.0691405	0.0181347	0.0001375	0.0729425	20	D52.pseudobulk.untreated	Accumbens
ENSG00000165916	11	PSMC3	47947773	rs7111873	11	47469439	G	A	0.718449	-0.0252215	0.00614567	4.06e-05	0.181281	0.0285737	2.23e-10	-0.139129	0.0403758	0.00056927	0.703408	20	D52.pseudobulk.untreated	ICV
ENSG00000178952	16	TUFM	29357384	rs7187776	16	28857645	G	A	0.402786	-0.0258597	0.00563983	4.54e-06	0.15383	0.0245784	3.88e-10	-0.168106	0.0454487	0.00021662	0.155542	13	D52.pseudobulk.untreated	ICV
ENSG00000119820	2	YIPF4	33041278	rs2583713	2	32822729	G	A	0.430478	0.0204767	0.0055817	0.00024393	-0.357104	0.0424941	4.33e-17	-0.0573411	0.0170549	0.00077339	0.788746	20	D52.pseudobulk.untreated	ICV
ENSG00000165916	11	PSMC3	47947773	rs7111873	11	47469439	G	A	0.718449	0.0282372	0.00613688	4.2e-06	0.181281	0.0285737	2.23e-10	0.155765	0.0418187	0.0001955	0.325613	20	D52.pseudobulk.untreated	Putamen
ENSG00000178952	16	TUFM	29357384	rs7187776	16	28857645	G	A	0.402786	-0.0325229	0.0057497	1.55e-08	0.15383	0.0245784	3.88e-10	-0.211421	0.0503799	2.71e-05	0.13395	11	D52.pseudobulk.untreated	Putamen
ENSG00000119820	2	YIPF4	33041278	rs2583713	2	32822729	G	A	0.430478	0.023732	0.00602358	8.15e-05	-0.357104	0.0424941	4.33e-17	-0.0664568	0.0186296	0.00036073	0.44296	20	D52.pseudobulk.untreated	Brainstem
ENSG00000119820	2	YIPF4	33041278	rs2583713	2	32822729	G	A	0.430478	0.0204289	0.00573476	0.00036762	-0.357104	0.0424941	4.33e-17	-0.0572073	0.0174424	0.00103884	0.757541	20	D52.pseudobulk.untreated	Thalamus
ENSG00000158234	3	FAIM	138851167	rs4678418	3	138171042	T	C	0.543872	0.0293684	0.0056918	2.47e-07	0.43374	0.0662385	5.82e-11	0.0677097	0.016707	5.06e-05	0.339712	20	D52.pseudobulk.untreated	Thalamus
ENSG00000119820	2	YIPF4	33041278	rs2583713	2	32822729	G	A	0.430478	0.030949	0.00571901	6.25e-08	-0.357104	0.0424941	4.33e-17	-0.0866666	0.0190483	5.37e-06	0.149365	20	D52.pseudobulk.untreated	Pallidum
ENSG00000102882	16	MAPK3	30634300	rs55732507	16	30141985	C	T	0.403955	0.0377157	0.00571572	4.15e-11	0.214574	0.0322963	3.05e-11	0.17577	0.0375428	2.84e-06	0.804622	20	D52.pseudobulk.untreated	Hippocampus
ENSG00000197362	7	ZNF786	149287698	rs74607840	7	148781247	A	G	0.622453	-0.0392311	0.00567566	4.77e-12	0.328682	0.0541435	1.27e-09	-0.119359	0.0261681	5.09e-06	0.880392	20	D52.pseudobulk.untreated	Hippocampus
ENSG00000165916	11	PSMC3	47947773	rs7111873	11	47469439	G	A	0.718449	0.030517	0.00781153	9.36e-05	0.181281	0.0285737	2.23e-10	0.168341	0.050605	0.00087923	0.199112	20	D52.pseudobulk.untreated	Ventral diencephalon
ENSG00000178952	16	TUFM	29357384	rs7187776	16	28857645	G	A	0.402786	0.0340312	0.00716299	2.02e-06	0.15383	0.0245784	3.88e-10	0.221226	0.0584605	0.00015421	0.917018	20	D52.pseudobulk.untreated	Ventral diencephalon
ENSG00000119820	2	YIPF4	33041278	rs2583713	2	32822729	G	A	0.430478	0.0354239	0.00707781	5.59e-07	-0.357104	0.0424941	4.33e-17	-0.0991978	0.0230689	1.71e-05	0.412568	20	D52.pseudobulk.untreated	Ventral diencephalon
ENSG00000102882	16	MAPK3	30634300	rs9319584	16	30161282	T	G	0.338363	0.0243472	0.00602583	5.33e-05	0.273853	0.0490648	2.39e-08	0.0889064	0.0271644	0.00106448	0.805821	20	D52.Sert.ROT_treated	Amygdala
ENSG00000158234	3	FAIM	138851167	rs1672933	3	138341873	T	C	0.54181	0.0263027	0.00601857	1.24e-05	0.374237	0.0665003	1.83e-08	0.0702837	0.0203621	0.00055709	0.0889005	20	D52.Sert.ROT_treated	Thalamus
ENSG00000102882	16	MAPK3	30634300	rs9319584	16	30161282	T	G	0.338363	0.0341149	0.00584115	5.21e-09	0.273853	0.0490648	2.39e-08	0.124574	0.0308723	5.46e-05	0.226484	20	D52.Sert.ROT_treated	Hippocampus
The p-values referenced here were determined with a linear regression model.

### Sheet: Supplementary Table 9
Supplementary Table 9. Full statisically significant gene-based tests results using MAGMA analysis for subcortical brain volumes in the UK Biobank adjusting for intracranial volume
Phenotype	Symbol	Chromosome	Start basepair	Stop basepair	p-value
Amygdala	ASTN2	9	119000000	120000000	3.23e-07
Amygdala	NPM1	5	171000000	171000000	1.76e-07
Amygdala	STRBP	9	126000000	126000000	1.55e-07
Amygdala	LEMD3	12	65563351	65642107	1.47e-07
Amygdala	WIF1	12	65444406	65515346	1.29e-07
Amygdala	UQCC1	20	33890369	33999944	5.31e-08
Amygdala	ADAMTS18	16	77281710	77469011	2.03e-08
Amygdala	MSRB3	12	65672423	65882024	1.25e-09
Amygdala	FAF1	1	50905150	51425935	1.03e-10
Amygdala	NUP37	12	102000000	103000000	2.76e-11
Amygdala	PARPBP	12	103000000	103000000	9.95e-12
Amygdala	CCDC53	12	102000000	102000000	4.37e-12
Amygdala	GMNC	3	191000000	191000000	6.54e-13
Amygdala	IGF1	12	103000000	103000000	6.89e-14
Brainstem	C2orf47	2	201000000	201000000	3e-07
Brainstem	REM1	20	30063096	30072708	2.63e-07
Brainstem	FTCDNL1	2	201000000	201000000	2.5e-07
Brainstem	LIMA1	12	50569571	50677329	2.49e-07
Brainstem	HOXB6	17	46671639	46682354	2.28e-07
Brainstem	FLT1	13	28874489	29069265	2.13e-07
Brainstem	CDK5RAP3	17	46045176	46059140	2.03e-07
Brainstem	RP11-298I3.5	14	23415479	23451467	1.81e-07
Brainstem	MTERFD3	12	107000000	107000000	1.72e-07
Brainstem	JAG1	20	10618332	10654694	1.57e-07
Brainstem	FRAT1	10	99079022	99081672	1.33e-07
Brainstem	ARHGAP19-SLIT1	10	98757795	99052413	1.32e-07
Brainstem	AIMP2	7	6048876	6063465	1.32e-07
Brainstem	HOXD4	2	177000000	177000000	1.23e-07
Brainstem	SEPT11	4	77870856	77961537	1.15e-07
Brainstem	HOXD1	2	177000000	177000000	1.07e-07
Brainstem	FRAT2	10	99092255	99094458	1.06e-07
Brainstem	RPL37A	2	217000000	217000000	1.03e-07
Brainstem	MAP3K1	5	56111401	56191979	7.99e-08
Brainstem	APC	5	112000000	112000000	7.47e-08
Brainstem	LRRC37A	17	44370099	44415160	7.24e-08
Brainstem	ORAOV1	11	69467844	69490184	6.94e-08
Brainstem	EIF2AK1	7	6061881	6098861	5.94e-08
Brainstem	MITF	3	69788586	70017488	5.71e-08
Brainstem	CDC42	1	22379120	22419437	4.88e-08
Brainstem	AJUBA	14	23440383	23451851	3.41e-08
Brainstem	HOXB3	17	46626232	46682274	2.91e-08
Brainstem	STH	17	44076616	44077060	2.9e-08
Brainstem	TRAPPC13	5	64920543	64962060	2.53e-08
Brainstem	EIF2AK3	2	88856259	88927094	2.44e-08
Brainstem	AMPD3	11	10329860	10529126	2.4e-08
Brainstem	NSF	17	44668035	44834830	2.36e-08
Brainstem	PPWD1	5	64859063	64883376	1.96e-08
Brainstem	MAPT	17	43971748	44105700	1.81e-08
Brainstem	DMRTA2	1	50883222	50889172	1.56e-08
Brainstem	NMNAT2	1	183000000	183000000	1.53e-08
Brainstem	SPPL2C	17	43922256	43924438	1.48e-08
Brainstem	C12orf23	12	107000000	107000000	1.47e-08
Brainstem	CRHR1	17	43699267	43913194	1.12e-08
Brainstem	KANSL1	17	44107282	44302733	9.58e-09
Brainstem	ATF1	12	51157493	51214905	8.56e-09
Brainstem	BMP6	6	7727030	7881655	7.66e-09
Brainstem	CHPT1	12	102000000	102000000	7.23e-09
Brainstem	WNT3	17	44839872	44910520	7.16e-09
Brainstem	C2orf69	2	201000000	201000000	4.04e-09
Brainstem	ARL17B	17	44352150	44439130	3.62e-09
Brainstem	CCND1	11	69455855	69469242	2.64e-09
Brainstem	TYW5	2	201000000	201000000	2.29e-09
Brainstem	POLR3B	12	107000000	107000000	2.09e-09
Brainstem	UQCC1	20	33890369	33999944	1.79e-09
Brainstem	GDF5	20	34021145	34042568	1.73e-09
Brainstem	RAET1E	6	150000000	150000000	1.69e-09
Brainstem	AKAP10	17	19807615	19881656	1.49e-09
Brainstem	PKD2	4	88928820	88998929	7.43e-10
Brainstem	TRIM23	5	64885507	64921802	7.32e-10
Brainstem	FOXO3	6	109000000	109000000	5e-10
Brainstem	KATNA1	6	150000000	150000000	5e-10
Brainstem	NUP43	6	150000000	150000000	5e-10
Brainstem	PCMT1	6	150000000	150000000	5e-10
Brainstem	CCDC53	12	102000000	102000000	5e-10
Brainstem	NUP37	12	102000000	103000000	5e-10
Brainstem	RIC8B	12	107000000	107000000	5e-10
Brainstem	C20orf166	20	61147660	61167971	5e-10
Brainstem	BCAT1	12	24964295	25102393	4.09e-10
Brainstem	EGFR	7	55086714	55324313	3.66e-10
Brainstem	CENPK	5	64813593	64858998	1.35e-10
Brainstem	CAMTA1	1	6845384	7829766	6.99e-11
Brainstem	NLN	5	65018023	65167553	4.01e-11
Brainstem	FAF1	1	50905150	51425935	3.64e-11
Brainstem	IGF1	12	103000000	103000000	1.66e-11
Brainstem	GNPTAB	12	102000000	102000000	4.75e-12
Brainstem	DIRC3	2	218000000	219000000	3.27e-12
Brainstem	LRP11	6	150000000	150000000	3.25e-13
Brainstem	SGTB	5	64961755	65018862	3e-13
Brainstem	TRPS1	8	116000000	117000000	7.72e-14
Brainstem	RFX4	12	107000000	107000000	4.36e-14
Brainstem	GINM1	6	150000000	150000000	8.16e-15
Brainstem	PAPPA	9	119000000	119000000	7.08e-15
Brainstem	PARPBP	12	103000000	103000000	4.27e-15
Brainstem	PAX3	2	223000000	223000000	2.63e-15
Brainstem	PTPN1	20	49126891	49201299	2.28e-15
Brainstem	LATS1	6	150000000	150000000	1.78e-15
Brainstem	DRAM1	12	102000000	102000000	1.01e-19
Brainstem	RP11-144F15.1	12	107000000	107000000	7.59e-20
Caudate nuleus	ARHGAP35	19	47421933	47508334	3.47e-07
Caudate nuleus	MEPCE	7	100000000	100000000	2.92e-07
Caudate nuleus	C7orf61	7	100000000	100000000	2.46e-07
Caudate nuleus	COX4I2	20	30225691	30232809	2.3e-07
Caudate nuleus	ATXN7	3	63850233	63989138	2.16e-07
Caudate nuleus	DPCR1	6	30908749	30921998	2.13e-07
Caudate nuleus	SPNS1	16	28985542	28995869	2.11e-07
Caudate nuleus	PTEN	10	89622870	89731687	1.64e-07
Caudate nuleus	NFATC2IP	16	28962128	28978418	1.43e-07
Caudate nuleus	LMF1	16	903634	1031318	1.04e-07
Caudate nuleus	PILRA	7	99965153	99997719	9.89e-08
Caudate nuleus	NUDT14	14	106000000	106000000	9.67e-08
Caudate nuleus	AL162431.1	1	181000000	181000000	7.35e-08
Caudate nuleus	MLLT10	10	21823094	22032559	7e-08
Caudate nuleus	PDXDC1	16	15068448	15233196	5.94e-08
Caudate nuleus	STX6	1	181000000	181000000	5.11e-08
Caudate nuleus	SESN3	11	94898704	94965705	4.75e-08
Caudate nuleus	DEFB124	20	30053309	30064560	3.66e-08
Caudate nuleus	ZCWPW1	7	99998449	100000000	3.5e-08
Caudate nuleus	PSMD6	3	63996225	64009658	2.49e-08
Caudate nuleus	TSC22D4	7	100000000	100000000	2.33e-08
Caudate nuleus	RABEP2	16	28915742	28947847	1.18e-08
Caudate nuleus	EIF3CL	16	28390900	28415200	1.03e-08
Caudate nuleus	CD19	16	28943260	28950667	9.17e-09
Caudate nuleus	NYAP1	7	100000000	100000000	2.58e-09
Caudate nuleus	NPIPB6	16	28353876	28374829	3.35e-10
Caudate nuleus	NTAN1	16	15131710	15149921	3.23e-10
Caudate nuleus	ROBO1	3	78646390	79816965	3.16e-10
Caudate nuleus	SULT1A1	16	28616903	28634946	2.8e-10
Caudate nuleus	SULT1A2	16	28603264	28608430	2.69e-10
Caudate nuleus	CCDC101	16	28565236	28603111	1.28e-10
Caudate nuleus	APOBR	16	28505970	28510291	1.09e-10
Caudate nuleus	IL27	16	28510683	28523372	8.7e-11
Caudate nuleus	TUFM	16	28853732	28857729	5.03e-11
Caudate nuleus	CLN3	16	28477983	28506896	4.81e-11
Caudate nuleus	EIF3C	16	28699879	28747051	4.37e-11
Caudate nuleus	CLN3	16	28477974	28503333	4.03e-11
Caudate nuleus	NPIPB8	16	28648975	28670003	2.75e-11
Caudate nuleus	LYRM7	5	131000000	131000000	2.08e-11
Caudate nuleus	SH2B1	16	28857921	28885526	1.87e-11
Caudate nuleus	MYLK2	20	30407111	30422492	1.73e-11
Caudate nuleus	ATP2A1	16	28889726	28915830	1.15e-11
Caudate nuleus	ATXN2L	16	28834356	28848558	9.06e-12
Caudate nuleus	FAT3	11	92085262	92629618	8.12e-12
Caudate nuleus	BCL2L1	20	30252255	30311792	1.7e-12
Caudate nuleus	TPX2	20	30327074	30389608	7.09e-13
Caudate nuleus	PRDM16	1	2985732	3355185	6.75e-13
Caudate nuleus	DSCAM	21	41382926	42219065	6.23e-13
Caudate nuleus	DCC	18	49866542	51057784	4.61e-13
Caudate nuleus	DSCAML1	11	117000000	118000000	1.58e-15
Globus pallidus	TIE1	1	43766664	43788779	2.94e-07
Globus pallidus	ZNF142	2	220000000	220000000	2.9e-07
Globus pallidus	NINL	20	25433341	25566153	2.57e-07
Globus pallidus	MPL	1	43803478	43818443	2.46e-07
Globus pallidus	PLCD4	2	219000000	220000000	2.42e-07
Globus pallidus	C6orf48	6	31802385	31807541	2.38e-07
Globus pallidus	PRRC2A	6	31588497	31605548	2.25e-07
Globus pallidus	ZDHHC11	5	710471	851101	1.33e-07
Globus pallidus	A2M	12	9220260	9268825	1.25e-07
Globus pallidus	C1QTNF4	11	47611216	47616211	1.2e-07
Globus pallidus	STK36	2	220000000	220000000	1.2e-07
Globus pallidus	SELO	22	50639408	50656045	1.16e-07
Globus pallidus	HIST1H2BD	6	26158349	26171577	9.04e-08
Globus pallidus	GINS1	20	25388363	25433264	8.5e-08
Globus pallidus	ABHD12	20	25275379	25371619	7.02e-08
Globus pallidus	BCAT1	12	24964295	25102393	5.17e-08
Globus pallidus	PTK2	8	142000000	142000000	4.89e-08
Globus pallidus	CSNK2B	6	31633013	31638120	3.91e-08
Globus pallidus	TTLL9	20	30458505	30532764	3.53e-08
Globus pallidus	GPANK1	6	31629006	31634060	2.85e-08
Globus pallidus	MSH5	6	31707725	31732622	2e-08
Globus pallidus	MSH5-SAPCD1	6	31707797	31732628	1.94e-08
Globus pallidus	DEFB119	20	29964967	29978406	1.64e-08
Globus pallidus	SULT4A1	22	44220389	44258398	1.35e-08
Globus pallidus	PYGB	20	25228705	25278650	1.27e-08
Globus pallidus	REM1	20	30063096	30072708	1.02e-08
Globus pallidus	PSMC3	11	47440320	47447993	7.8e-09
Globus pallidus	SPI1	11	47376411	47400127	7.53e-09
Globus pallidus	COX4I2	20	30225691	30232809	4.88e-09
Globus pallidus	HIST1H2BE	6	26183958	26184454	3.34e-09
Globus pallidus	DEFB121	20	29992648	30000641	3.32e-09
Globus pallidus	ZDHHC11B	5	710475	767067	2.55e-09
Globus pallidus	NDUFS3	11	47586888	47606114	1.38e-09
Globus pallidus	DEFB124	20	30053309	30064560	1.16e-09
Globus pallidus	VPS16	20	2821349	2847378	6.23e-10
Globus pallidus	FOXO3	6	109000000	109000000	5.39e-10
Globus pallidus	SLC39A13	11	47428683	47438047	5.07e-10
Globus pallidus	ALPL	1	21835858	21904905	5.02e-10
Globus pallidus	SMIM19	8	42396298	42409603	5e-10
Globus pallidus	KBTBD4	11	47593749	47600567	1.7e-10
Globus pallidus	MTCH2	11	47638867	47664175	3.43e-12
Globus pallidus	AKAP10	17	19807615	19881656	3.14e-12
Globus pallidus	DSCAML1	11	117000000	118000000	3.04e-12
Globus pallidus	SLC20A2	8	42273993	42397069	1.05e-12
Globus pallidus	MYLK2	20	30407111	30422492	3.18e-13
Globus pallidus	TPX2	20	30327074	30389608	1.72e-13
Globus pallidus	FNBP4	11	47738072	47788995	1.18e-13
Globus pallidus	NUP160	11	47799639	47870107	9.18e-14
Globus pallidus	BCL2L1	20	30252255	30311792	6e-14
Globus pallidus	DUSP15	20	30435440	30458550	2.99e-14
Globus pallidus	CELF1	11	47487496	47587121	1.12e-14
Globus pallidus	AGBL2	11	47681143	47736941	2.44e-15
Hippocampus	C16orf92	16	30034655	30039057	3.48e-07
Hippocampus	YPEL3	16	30103635	30108236	3.1e-07
Hippocampus	TRAF3IP2	6	112000000	112000000	2.36e-07
Hippocampus	TESC	12	117000000	118000000	2.36e-07
Hippocampus	AC011997.1	2	199000000	199000000	1.32e-07
Hippocampus	C12orf49	12	117000000	117000000	1.23e-07
Hippocampus	BOLL	2	199000000	199000000	1.16e-07
Hippocampus	ACVR2A	2	149000000	149000000	1.07e-07
Hippocampus	ORC4	2	149000000	149000000	9.7e-08
Hippocampus	REV3L	6	112000000	112000000	8.86e-08
Hippocampus	ASPHD1	16	29911696	29931185	7.26e-08
Hippocampus	WWC1	5	168000000	168000000	6.82e-08
Hippocampus	SLC4A10	2	162000000	163000000	6.66e-08
Hippocampus	DOC2A	16	30016830	30034591	6.5e-08
Hippocampus	UBE3D	6	83602117	83775560	6.28e-08
Hippocampus	ASTN2	9	119000000	120000000	6.25e-08
Hippocampus	TBC1D10B	16	30368423	30381585	4.14e-08
Hippocampus	RFTN2	2	198000000	199000000	2.6e-08
Hippocampus	TAOK2	16	29984962	30003582	1.82e-08
Hippocampus	VCAN	5	82767284	82878122	1.47e-08
Hippocampus	ALDOA	16	30064411	30081778	1.21e-08
Hippocampus	TMEM219	16	29952206	29984373	1.01e-08
Hippocampus	RAET1E	6	150000000	150000000	5.59e-09
Hippocampus	ZNF786	7	149000000	149000000	5.57e-09
Hippocampus	ZNF282	7	149000000	149000000	4.1e-09
Hippocampus	ZNF425	7	149000000	149000000	4.05e-09
Hippocampus	FBXW8	12	117000000	117000000	3.04e-09
Hippocampus	TFDP2	3	142000000	142000000	2.1e-09
Hippocampus	MAST4	5	65892176	66465423	1.32e-09
Hippocampus	KCTD13	16	29916333	29938356	9.02e-10
Hippocampus	ZNF398	7	149000000	149000000	8.42e-10
Hippocampus	CORO1A	16	30194148	30200397	6.96e-10
Hippocampus	KATNA1	6	150000000	150000000	5e-10
Hippocampus	LATS1	6	150000000	150000000	5e-10
Hippocampus	NUP43	6	150000000	150000000	5e-10
Hippocampus	METTL10	10	126000000	126000000	5e-10
Hippocampus	WIF1	12	65444406	65515346	5e-10
Hippocampus	LEMD3	12	65563351	65642107	5e-10
Hippocampus	MAPK3	16	30125426	30134827	3.32e-10
Hippocampus	IL34	16	70613798	70694585	1.44e-10
Hippocampus	GDPD3	16	30116131	30125177	1.13e-10
Hippocampus	TBX6	16	30097114	30103208	9.38e-11
Hippocampus	FAM175B	10	126000000	127000000	7.96e-11
Hippocampus	FOXO3	6	109000000	109000000	4.03e-11
Hippocampus	RNFT2	12	117000000	117000000	1.67e-11
Hippocampus	RP11-12J10.3	10	126000000	126000000	5.4e-12
Hippocampus	FAM53B	10	126000000	126000000	9.24e-13
Hippocampus	SSBP3	1	54691105	54879152	3.97e-13
Hippocampus	DPP4	2	163000000	163000000	1.8e-13
Hippocampus	PCMT1	6	150000000	150000000	9.36e-14
Hippocampus	LRP11	6	150000000	150000000	2.74e-14
Hippocampus	GINM1	6	150000000	150000000	2.16e-15
Hippocampus	HRK	12	117000000	117000000	1.11e-15
Hippocampus	MSRB3	12	65672423	65882024	4.32e-16
Nucleus accumbens	SKIDA1	10	21802407	21814611	3.23e-07
Nucleus accumbens	SP1	12	53773960	53810230	2.94e-07
Nucleus accumbens	APOE	19	45409011	45412650	2.74e-07
Nucleus accumbens	FXYD2	11	118000000	118000000	2.45e-07
Nucleus accumbens	BANK1	4	102000000	103000000	1.8e-07
Nucleus accumbens	FLJ27365	22	46449749	46509808	1.54e-07
Nucleus accumbens	SHBG	17	7517382	7536700	7.85e-08
Nucleus accumbens	PRDM16	1	2985732	3355185	5.03e-08
Nucleus accumbens	MPL	1	43803478	43818443	4.57e-08
Nucleus accumbens	TIE1	1	43766664	43788779	7.93e-09
Nucleus accumbens	FOXO3	6	109000000	109000000	3.7e-09
Nucleus accumbens	CCDC88C	14	91737667	91884188	5.73e-10
Nucleus accumbens	GMNC	3	191000000	191000000	5e-10
Nucleus accumbens	SLC39A8	4	103000000	103000000	3.39e-10
Nucleus accumbens	AL133373.1	14	92038788	92041383	1.8e-12
Nucleus accumbens	SMEK1	14	91923955	91976898	1.72e-14
Putamen	SPAST	2	32288680	32382706	3.33e-07
Putamen	ABCC5	3	184000000	184000000	2.6e-07
Putamen	ITGB5	3	124000000	125000000	1.63e-07
Putamen	AC007382.1	2	37068327	37068530	1.6e-07
Putamen	HIST1H4C	6	26104104	26104518	1.17e-07
Putamen	EIF4G3	1	21132963	21503377	1.15e-07
Putamen	HLA-F	6	29690552	29706305	1.08e-07
Putamen	TUFM	16	28853732	28857729	9.08e-08
Putamen	MAGI2	7	77646393	79082890	8.55e-08
Putamen	HIST1H2BE	6	26183958	26184454	7.22e-08
Putamen	C12orf79	12	92378756	92536690	7.07e-08
Putamen	SH2B1	16	28857921	28885526	6.96e-08
Putamen	TTLL9	20	30458505	30532764	6.2e-08
Putamen	VAX1	10	119000000	119000000	4.99e-08
Putamen	FOXS1	20	30432103	30433420	4.74e-08
Putamen	ATXN2L	16	28834356	28848558	4.63e-08
Putamen	DSCAM	21	41382926	42219065	4.21e-08
Putamen	MICA	6	31371356	31383092	4.08e-08
Putamen	DLG2	11	83166055	85338966	3.95e-08
Putamen	C1orf170	1	910579	917497	3.78e-08
Putamen	FAM189B	1	155000000	155000000	2.93e-08
Putamen	PKLR	1	155000000	155000000	2.41e-08
Putamen	ATP2A1	16	28889726	28915830	2.29e-08
Putamen	SLC30A6	2	32390933	32449448	2.12e-08
Putamen	DEFB124	20	30053309	30064560	1.48e-08
Putamen	SCAMP3	1	155000000	155000000	1.27e-08
Putamen	HCN3	1	155000000	155000000	9.7e-09
Putamen	TRIM31	6	30070674	30080883	8.93e-09
Putamen	HIST1H2BD	6	26158349	26171577	7.88e-09
Putamen	CLK2	1	155000000	155000000	6.97e-09
Putamen	GPX6	6	28471073	28495992	2.5e-09
Putamen	AKAP10	17	19807615	19881656	1.71e-09
Putamen	ANKRD42	11	82904781	82971736	1.15e-09
Putamen	BCL2L1	20	30252255	30311792	5e-10
Putamen	CCDC90B	11	82970139	82997450	1.79e-10
Putamen	CD101	1	118000000	118000000	8.94e-11
Putamen	COX4I2	20	30225691	30232809	7.46e-12
Putamen	KLF3	4	38665817	38702663	1.8e-12
Putamen	KIAA1598	10	119000000	119000000	1.4e-12
Putamen	AC021860.1	4	38628029	38666430	6.78e-13
Putamen	KTN1	14	56025790	56168244	1.93e-13
Putamen	ENO4	10	119000000	119000000	1.3e-13
Putamen	DUSP15	20	30435440	30458550	1.12e-13
Putamen	TPX2	20	30327074	30389608	8.49e-14
Putamen	TMEM161B	5	87485450	87565293	7.32e-14
Putamen	MYLK2	20	30407111	30422492	7.61e-15
Putamen	DSCAML1	11	117000000	118000000	2.68e-16
Putamen	DCC	18	49866542	51057784	6.25e-25
Thalamus	CYSTM1	5	140000000	140000000	3.28e-07
Thalamus	CTC-534A2.2	5	64920592	64926718	3.16e-07
Thalamus	C19orf55	19	36249044	36261930	2.82e-07
Thalamus	AC002398.9	19	36236579	36245420	1.73e-07
Thalamus	TRAPPC13	5	64920543	64962060	1.67e-07
Thalamus	CGREF1	2	27321757	27341995	1.45e-07
Thalamus	LACTB	15	63413999	63434260	1.45e-07
Thalamus	FAM49B	8	131000000	131000000	1.14e-07
Thalamus	CASKIN1	16	2227184	2246526	1.02e-07
Thalamus	PPWD1	5	64859063	64883376	9.72e-08
Thalamus	RUNX2	6	45295894	45632086	3.7e-08
Thalamus	EGFR	7	55086714	55324313	2.84e-08
Thalamus	PFDN1	5	140000000	140000000	1.96e-08
Thalamus	RPS27L	15	63418071	63450220	1.95e-08
Thalamus	RAB8B	15	63481668	63559981	1.06e-08
Thalamus	TRIM23	5	64885507	64921802	9.17e-09
Thalamus	CENPK	5	64813593	64858998	8.25e-09
Thalamus	SGTB	5	64961755	65018862	1.19e-09
Thalamus	NPTX1	17	78440948	78451643	2.26e-10
Thalamus	C20orf166	20	61147660	61167971	1.23e-13
Ventral diencephalon	DEFB119	20	29964967	29978406	3.44e-07
Ventral diencephalon	CCNA2	4	123000000	123000000	2.93e-07
Ventral diencephalon	DDHD1	14	53510686	53620000	2.87e-07
Ventral diencephalon	HBEGF	5	140000000	140000000	2.45e-07
Ventral diencephalon	PLCD3	17	43186335	43210721	2.25e-07
Ventral diencephalon	AJUBA	14	23440383	23451851	2.22e-07
Ventral diencephalon	TRABD	22	50624344	50638027	2.04e-07
Ventral diencephalon	CALML6	1	1846266	1848735	2.02e-07
Ventral diencephalon	TUBGCP6	22	50656118	50683421	1.6e-07
Ventral diencephalon	PFDN1	5	140000000	140000000	1.39e-07
Ventral diencephalon	STRN3	14	31363005	31495607	8.58e-08
Ventral diencephalon	NADK	1	1682671	1711896	6.38e-08
Ventral diencephalon	BMP4	14	54416454	54425479	6.09e-08
Ventral diencephalon	CYSTM1	5	140000000	140000000	5.29e-08
Ventral diencephalon	TRPS1	8	116000000	117000000	4.16e-08
Ventral diencephalon	DUSP8	11	1575274	1593150	3.92e-08
Ventral diencephalon	FGD4	12	32552463	32798984	3.43e-08
Ventral diencephalon	PAPPA	9	119000000	119000000	2.86e-08
Ventral diencephalon	JAG1	20	10618332	10654694	2.49e-08
Ventral diencephalon	AP4S1	14	31494312	31562818	1.8e-08
Ventral diencephalon	RIMS2	8	105000000	105000000	1.37e-08
Ventral diencephalon	PPARGC1A	4	23756664	23905712	1.15e-08
Ventral diencephalon	BICD1	12	32259769	32536567	1.06e-08
Ventral diencephalon	RAET1E	6	150000000	150000000	6.59e-09
Ventral diencephalon	CTC-534A2.2	5	64920592	64926718	6.31e-09
Ventral diencephalon	RASGRP3	2	33661391	33789817	6.17e-09
Ventral diencephalon	MOB2	11	1490687	1522477	2.89e-09
Ventral diencephalon	SELO	22	50639408	50656045	2.58e-09
Ventral diencephalon	ARL17A	17	44594068	44657088	1.85e-09
Ventral diencephalon	AKAP10	17	19807615	19881656	1.09e-09
Ventral diencephalon	NLN	5	65018023	65167553	7.18e-10
Ventral diencephalon	LRRC37A2	17	44588877	44633016	5.64e-10
Ventral diencephalon	FOXO3	6	109000000	109000000	5e-10
Ventral diencephalon	C20orf166	20	61147660	61167971	5e-10
Ventral diencephalon	TRAPPC13	5	64920543	64962060	3.04e-10
Ventral diencephalon	PPWD1	5	64859063	64883376	2.64e-10
Ventral diencephalon	EGFR	7	55086714	55324313	7.17e-12
Ventral diencephalon	PTK2	8	142000000	142000000	6.08e-12
Ventral diencephalon	ARHGAP27	17	43471275	43511787	5.31e-12
Ventral diencephalon	TRIM23	5	64885507	64921802	4.92e-12
Ventral diencephalon	CENPK	5	64813593	64858998	2.69e-12
Ventral diencephalon	LRP11	6	150000000	150000000	2.33e-12
Ventral diencephalon	MAPT	17	43971748	44105700	2.23e-12
Ventral diencephalon	PLEKHM1	17	43513266	43568115	2.17e-12
Ventral diencephalon	SGTB	5	64961755	65018862	7.28e-13
Ventral diencephalon	PCMT1	6	150000000	150000000	4.9e-13
Ventral diencephalon	GINM1	6	150000000	150000000	3.92e-13
Ventral diencephalon	ARL17B	17	44352150	44439130	3.6e-13
Ventral diencephalon	KATNA1	6	150000000	150000000	1.85e-13
Ventral diencephalon	WNT3	17	44839872	44910520	1.13e-13
Ventral diencephalon	KANSL1	17	44107282	44302733	8.64e-14
Ventral diencephalon	NUP43	6	150000000	150000000	6.87e-14
Ventral diencephalon	LRRC37A	17	44370099	44415160	6.68e-14
Ventral diencephalon	CRHR1	17	43699267	43913194	3.57e-14
Ventral diencephalon	NSF	17	44668035	44834830	3.66e-15
Ventral diencephalon	SPPL2C	17	43922256	43924438	2.28e-15
Ventral diencephalon	LATS1	6	150000000	150000000	1.05e-15
Ventral diencephalon	STH	17	44076616	44077060	6.1e-16
The p-values referenced here were derived from a linear combination of the chi-square statistics of the SNPs within the gene, adjusted for linkage disequilibrium.

### Sheet: Supplementary Table 10
Supplementary Table 10. Full statisically significant gene-based tests results using MAGMA analysis for subcortical brain volumes in the UK Biobank without adjusting for intracranial volume
Phenotype	Symbol	Chromosome	Start basepair	Stop basepair	p-value
Amygdala	NCOA6	20	33284722	33413452	3.54e-07
Amygdala	EDEM2	20	33703167	33865928	3.29e-07
Amygdala	GINM1	6	150000000	150000000	3.15e-07
Amygdala	ASTN2	9	119000000	120000000	2.91e-07
Amygdala	RBM23	14	23369854	23388393	2.4e-07
Amygdala	PLEKHM1	17	43513266	43568115	2.34e-07
Amygdala	PDCL	9	126000000	126000000	2.04e-07
Amygdala	ARL17B	17	44352150	44439130	1.73e-07
Amygdala	HMGA2	12	66217911	66360075	1.66e-07
Amygdala	ADAMTS18	16	77281710	77469011	1.52e-07
Amygdala	PRMT5	14	23389720	23398794	1.37e-07
Amygdala	EFS	14	23825611	23834961	1.23e-07
Amygdala	HAUS4	14	23415437	23426370	1.17e-07
Amygdala	MAP1LC3A	20	33134658	33148149	8.35e-08
Amygdala	AJUBA	14	23440383	23451851	5.44e-08
Amygdala	TP53INP2	20	33292094	33301243	3.97e-08
Amygdala	DMRTA2	1	50883222	50889172	3.66e-08
Amygdala	DYNLRB1	20	33104214	33128762	3.12e-08
Amygdala	RP11-298I3.5	14	23415479	23451467	2.88e-08
Amygdala	KATNA1	6	150000000	150000000	2.88e-08
Amygdala	STH	17	44076616	44077060	2.4e-08
Amygdala	SPPL2C	17	43922256	43924438	2.37e-08
Amygdala	CRHR1	17	43699267	43913194	2.28e-08
Amygdala	MAPT	17	43971748	44105700	1.97e-08
Amygdala	KANSL1	17	44107282	44302733	1.69e-08
Amygdala	ITCH	20	32951041	33099198	1.57e-08
Amygdala	LATS1	6	150000000	150000000	1.56e-08
Amygdala	LRP11	6	150000000	150000000	1.37e-08
Amygdala	NUP43	6	150000000	150000000	6.43e-09
Amygdala	RABGAP1	9	126000000	126000000	5.49e-09
Amygdala	PCMT1	6	150000000	150000000	4.96e-09
Amygdala	LEMD3	12	65563351	65642107	4.49e-09
Amygdala	TES	7	116000000	116000000	4.17e-09
Amygdala	WIF1	12	65444406	65515346	3.42e-09
Amygdala	STRBP	9	126000000	126000000	8.62e-10
Amygdala	NPM1	5	171000000	171000000	6.8e-10
Amygdala	IGF1	12	103000000	103000000	5e-10
Amygdala	FAF1	1	50905150	51425935	3.67e-11
Amygdala	MSRB3	12	65672423	65882024	3.1e-11
Amygdala	NUP37	12	102000000	103000000	1.95e-12
Amygdala	CCDC53	12	102000000	102000000	1.1e-12
Amygdala	PARPBP	12	103000000	103000000	7.12e-13
Amygdala	FOXO3	6	109000000	109000000	1.03e-13
Brainstem	LRRC14	8	146000000	146000000	3.59e-07
Brainstem	PYGB	20	25228705	25278650	3.46e-07
Brainstem	ITIH3	3	52828784	52843025	3.38e-07
Brainstem	AMPD3	11	10329860	10529126	3.29e-07
Brainstem	C8orf82	8	146000000	146000000	3.27e-07
Brainstem	GNL3	3	52715172	52728508	2.76e-07
Brainstem	MPHOSPH9	12	124000000	124000000	2.71e-07
Brainstem	PILRA	7	99965153	99997719	2.7e-07
Brainstem	PDXDC1	16	15068448	15233196	2.6e-07
Brainstem	LRP10	14	23340822	23350789	2.48e-07
Brainstem	C7orf61	7	100000000	100000000	2.4e-07
Brainstem	PDCD11	10	105000000	105000000	2.31e-07
Brainstem	IGF2BP3	7	23349828	23510086	2.12e-07
Brainstem	C2orf69	2	201000000	201000000	1.77e-07
Brainstem	AKAP10	17	19807615	19881656	1.73e-07
Brainstem	GLT8D1	3	52728505	52740048	1.69e-07
Brainstem	TYW5	2	201000000	201000000	1.65e-07
Brainstem	MAP3K12	12	53874274	53893847	1.63e-07
Brainstem	NLN	5	65018023	65167553	1.53e-07
Brainstem	PARPBP	12	103000000	103000000	1.28e-07
Brainstem	2024-08-02	8	142000000	142000000	1.13e-07
Brainstem	ERBB3	12	56473641	56497289	9.98e-08
Brainstem	ZCWPW1	7	99998449	100000000	9.65e-08
Brainstem	ANKRD61	7	6071007	6076017	8.11e-08
Brainstem	USP42	7	6144515	6201195	7.95e-08
Brainstem	PER3	1	7844380	7905237	7.8e-08
Brainstem	TARBP2	12	53894705	53900215	7.42e-08
Brainstem	NYAP1	7	100000000	100000000	7.22e-08
Brainstem	GNPTAB	12	102000000	102000000	6.4e-08
Brainstem	REM1	20	30063096	30072708	6.35e-08
Brainstem	CENPK	5	64813593	64858998	5.96e-08
Brainstem	MITF	3	69788586	70017488	5.45e-08
Brainstem	ACSBG1	15	78459810	78538030	4.7e-08
Brainstem	C16orf45	16	15528152	15718885	4.68e-08
Brainstem	IGF1	12	103000000	103000000	4.66e-08
Brainstem	PMS2	7	6012870	6048756	4.18e-08
Brainstem	AIMP2	7	6048876	6063465	3.67e-08
Brainstem	HOXD1	2	177000000	177000000	3.63e-08
Brainstem	TSC22D4	7	100000000	100000000	3.43e-08
Brainstem	GDF5	20	34021145	34042568	3.02e-08
Brainstem	USMG5	10	105000000	105000000	2.92e-08
Brainstem	PHACTR3	20	58152564	58422766	2.76e-08
Brainstem	RAB5B	12	56367697	56388490	2.67e-08
Brainstem	ACTL10	20	32254304	32256331	2.45e-08
Brainstem	EIF2AK1	7	6061881	6098861	2.01e-08
Brainstem	PXMP4	20	32294512	32308125	2.01e-08
Brainstem	NECAB3	20	32244893	32262269	1.89e-08
Brainstem	E2F1	20	32263489	32274210	1.79e-08
Brainstem	PSMB5	14	23485752	23504439	1.63e-08
Brainstem	HLA-DRB1	6	32546546	32557625	1.54e-08
Brainstem	RIC8B	12	107000000	107000000	1.49e-08
Brainstem	RP11-1021N1.1	16	15489611	15609205	1.46e-08
Brainstem	HLA-C	6	31236526	31239907	1.4e-08
Brainstem	AMHR2	12	53817639	53825318	1.12e-08
Brainstem	TAF5	10	105000000	105000000	1.07e-08
Brainstem	SUOX	12	56390964	56400425	1.05e-08
Brainstem	BCAT1	12	24964295	25102393	6.68e-09
Brainstem	CBFA2T2	20	32077881	32237842	5.86e-09
Brainstem	SP1	12	53773960	53810230	5.12e-09
Brainstem	PTK2	8	142000000	142000000	3.61e-09
Brainstem	MOB2	11	1490687	1522477	3.24e-09
Brainstem	PCGF6	10	105000000	105000000	3.03e-09
Brainstem	NTAN1	16	15131710	15149921	2.94e-09
Brainstem	INA	10	105000000	105000000	2.51e-09
Brainstem	NUP37	12	102000000	103000000	2.17e-09
Brainstem	ZBTB7A	19	4044362	4066943	1.53e-09
Brainstem	RAET1E	6	150000000	150000000	1.51e-09
Brainstem	HLA-B	6	31321649	31324965	5.18e-10
Brainstem	FAM49B	8	131000000	131000000	5.18e-10
Brainstem	LATS1	6	150000000	150000000	5e-10
Brainstem	NUP43	6	150000000	150000000	5e-10
Brainstem	LRP11	6	150000000	150000000	5e-10
Brainstem	ARHGAP27	17	43471275	43511787	5e-10
Brainstem	NSF	17	44668035	44834830	5e-10
Brainstem	PTPN1	20	49126891	49201299	4.03e-10
Brainstem	CCDC53	12	102000000	102000000	2.15e-10
Brainstem	CAMTA1	1	6845384	7829766	1.29e-10
Brainstem	C14orf93	14	23456110	23479375	1.22e-10
Brainstem	EIF2AK3	2	88856259	88927094	9.83e-11
Brainstem	HAUS4	14	23415437	23426370	8.3e-11
Brainstem	C20orf166	20	61147660	61167971	6.28e-11
Brainstem	RFX4	12	107000000	107000000	5.71e-11
Brainstem	AKT3	1	244000000	244000000	2.12e-11
Brainstem	PAPPA	9	119000000	119000000	1.01e-11
Brainstem	RBM23	14	23369854	23388393	9.59e-12
Brainstem	PRMT5	14	23389720	23398794	6.04e-12
Brainstem	SGTB	5	64961755	65018862	3.53e-12
Brainstem	PLEKHM1	17	43513266	43568115	1.44e-12
Brainstem	ARL17B	17	44352150	44439130	8.52e-13
Brainstem	FOXO3	6	109000000	109000000	6.69e-13
Brainstem	RP11-298I3.5	14	23415479	23451467	6.25e-13
Brainstem	TRPS1	8	116000000	117000000	2.67e-13
Brainstem	WNT3	17	44839872	44910520	1.67e-13
Brainstem	EGFR	7	55086714	55324313	1.6e-13
Brainstem	AJUBA	14	23440383	23451851	1.4e-13
Brainstem	MAPT	17	43971748	44105700	9.28e-14
Brainstem	CRHR1	17	43699267	43913194	8.65e-14
Brainstem	RP11-144F15.1	12	107000000	107000000	7.38e-14
Brainstem	PCMT1	6	150000000	150000000	2.88e-14
Brainstem	KATNA1	6	150000000	150000000	2.69e-14
Brainstem	LRRC37A2	17	44588877	44633016	8.05e-15
Brainstem	GINM1	6	150000000	150000000	7.99e-15
Brainstem	SPPL2C	17	43922256	43924438	5.77e-15
Brainstem	ARL17A	17	44594068	44657088	4.22e-15
Brainstem	CENPW	6	127000000	127000000	3.89e-15
Brainstem	KANSL1	17	44107282	44302733	3.09e-15
Brainstem	PAX3	2	223000000	223000000	1.56e-15
Brainstem	LRRC37A	17	44370099	44415160	1.39e-15
Brainstem	DRAM1	12	102000000	102000000	7.81e-17
Brainstem	STH	17	44076616	44077060	1.4e-25
Caudate nuleus	CENPW	6	127000000	127000000	3.46e-07
Caudate nuleus	C10orf2	10	103000000	103000000	3.34e-07
Caudate nuleus	DENND5A	11	9160372	9286937	3.29e-07
Caudate nuleus	DYRK1B	19	40315990	40324841	3.25e-07
Caudate nuleus	ANKRD36C	2	96514587	96657541	3.2e-07
Caudate nuleus	COX4I2	20	30225691	30232809	2.85e-07
Caudate nuleus	PLS1	3	142000000	142000000	2.61e-07
Caudate nuleus	RP11-12J10.3	10	126000000	126000000	2.56e-07
Caudate nuleus	METTL10	10	126000000	126000000	2.49e-07
Caudate nuleus	NMT1	17	43128978	43186384	2.37e-07
Caudate nuleus	USP3	15	63796793	63886839	2.04e-07
Caudate nuleus	FAT3	11	92085262	92629618	1.84e-07
Caudate nuleus	YPEL1	22	22051833	22090123	1.82e-07
Caudate nuleus	FOXO3	6	109000000	109000000	1.79e-07
Caudate nuleus	HERC1	15	63900817	64126141	1.54e-07
Caudate nuleus	FOXS1	20	30432103	30433420	1.25e-07
Caudate nuleus	FAM171A2	17	42430583	42441243	9.53e-08
Caudate nuleus	GLCCI1	7	8008425	8133902	9.46e-08
Caudate nuleus	DEFB124	20	30053309	30064560	8.9e-08
Caudate nuleus	LZTS2	10	103000000	103000000	6.05e-08
Caudate nuleus	PIK3IP1	22	31677579	31688520	5.45e-08
Caudate nuleus	PDCD11	10	105000000	105000000	5.3e-08
Caudate nuleus	DNAJC1	10	22045466	22292698	2.27e-08
Caudate nuleus	EIF4ENIF1	22	31832963	31892094	2.21e-08
Caudate nuleus	LIMK2	22	31608225	31676066	2.16e-08
Caudate nuleus	ROBO1	3	78646390	79816965	2.02e-08
Caudate nuleus	PRDM16	1	2985732	3355185	1.49e-08
Caudate nuleus	HMGA2	12	66217911	66360075	1.36e-08
Caudate nuleus	RNF185	22	31556168	31603005	7.89e-09
Caudate nuleus	LYRM7	5	131000000	131000000	7.77e-09
Caudate nuleus	NPIPB9	16	28763108	28784128	5.33e-09
Caudate nuleus	DSCAM	21	41382926	42219065	4.97e-09
Caudate nuleus	DRG1	22	31795509	31924726	3.28e-09
Caudate nuleus	PDXDC1	16	15068448	15233196	1.2e-09
Caudate nuleus	CASC10	10	21781587	21786191	1.15e-09
Caudate nuleus	PILRB	7	99933737	99965356	8.38e-10
Caudate nuleus	PCGF6	10	105000000	105000000	8.3e-10
Caudate nuleus	SPDYE3	7	99905325	99919819	6.23e-10
Caudate nuleus	TAF5	10	105000000	105000000	6.04e-10
Caudate nuleus	USMG5	10	105000000	105000000	5.22e-10
Caudate nuleus	CCDC101	16	28565236	28603111	5e-10
Caudate nuleus	MEPCE	7	100000000	100000000	3.46e-10
Caudate nuleus	XRN1	3	142000000	142000000	3.26e-10
Caudate nuleus	MYLK2	20	30407111	30422492	2.79e-10
Caudate nuleus	DCC	18	49866542	51057784	1.91e-10
Caudate nuleus	SKIDA1	10	21802407	21814611	9.64e-11
Caudate nuleus	C7orf61	7	100000000	100000000	9.34e-11
Caudate nuleus	SPNS1	16	28985542	28995869	7.52e-11
Caudate nuleus	PILRA	7	99965153	99997719	5.25e-11
Caudate nuleus	NFATC2IP	16	28962128	28978418	3.06e-11
Caudate nuleus	EIF3CL	16	28390900	28415200	2.95e-11
Caudate nuleus	INA	10	105000000	105000000	2.16e-11
Caudate nuleus	CD19	16	28943260	28950667	1.96e-11
Caudate nuleus	BCL2L1	20	30252255	30311792	1.03e-11
Caudate nuleus	ZCWPW1	7	99998449	100000000	9.3e-12
Caudate nuleus	TSC22D4	7	100000000	100000000	8.78e-12
Caudate nuleus	TPX2	20	30327074	30389608	7.34e-12
Caudate nuleus	RABEP2	16	28915742	28947847	5.42e-12
Caudate nuleus	MLLT10	10	21823094	22032559	4.04e-12
Caudate nuleus	TUFM	16	28853732	28857729	3.42e-12
Caudate nuleus	APOBR	16	28505970	28510291	2.04e-12
Caudate nuleus	NYAP1	7	100000000	100000000	1.99e-12
Caudate nuleus	NPIPB6	16	28353876	28374829	1.49e-12
Caudate nuleus	SULT1A1	16	28616903	28634946	1.53e-13
Caudate nuleus	SULT1A2	16	28603264	28608430	7.82e-14
Caudate nuleus	IL27	16	28510683	28523372	5.02e-14
Caudate nuleus	CLN3	16	28477983	28506896	3.85e-14
Caudate nuleus	NTAN1	16	15131710	15149921	3.03e-14
Caudate nuleus	NPIPB8	16	28648975	28670003	2.83e-14
Caudate nuleus	CLN3	16	28477974	28503333	1.24e-14
Caudate nuleus	DSCAML1	11	117000000	118000000	1.18e-14
Caudate nuleus	EIF3C	16	28699879	28747051	1.17e-14
Caudate nuleus	ATP2A1	16	28889726	28915830	3.33e-15
Caudate nuleus	ATXN2L	16	28834356	28848558	2.11e-15
Caudate nuleus	SH2B1	16	28857921	28885526	1.78e-15
Globus pallidus	RSBN1L	7	77325760	77412339	3.32e-07
Globus pallidus	TMEM161B	5	87485450	87565293	3.03e-07
Globus pallidus	NFATC2IP	16	28962128	28978418	3.01e-07
Globus pallidus	SELO	22	50639408	50656045	2.96e-07
Globus pallidus	ALPL	1	21835858	21904905	2.86e-07
Globus pallidus	HLA-DQB1	6	32627244	32636160	2.37e-07
Globus pallidus	AL162431.1	1	181000000	181000000	2.23e-07
Globus pallidus	SLC39A13	11	47428683	47438047	2.17e-07
Globus pallidus	TTLL9	20	30458505	30532764	2.09e-07
Globus pallidus	NOA1	4	57829536	57844989	1.87e-07
Globus pallidus	LZTS3	20	3143263	3154192	1.54e-07
Globus pallidus	SPI1	11	47376411	47400127	1.37e-07
Globus pallidus	RUNX2	6	45295894	45632086	1.18e-07
Globus pallidus	DYRK1B	19	40315990	40324841	9.63e-08
Globus pallidus	ZDHHC11B	5	710475	767067	9.32e-08
Globus pallidus	REST	4	57774075	57802010	8.04e-08
Globus pallidus	HLA-DQA1	6	32595956	32614839	5.09e-08
Globus pallidus	RPS26	12	56435637	56438116	4.4e-08
Globus pallidus	NUP160	11	47799639	47870107	4.14e-08
Globus pallidus	STX6	1	181000000	181000000	4.1e-08
Globus pallidus	FNBP4	11	47738072	47788995	3.56e-08
Globus pallidus	AGBL2	11	47681143	47736941	3.45e-08
Globus pallidus	DEFB119	20	29964967	29978406	3.41e-08
Globus pallidus	CENPW	6	127000000	127000000	2.21e-08
Globus pallidus	EGFR	7	55086714	55324313	1.4e-08
Globus pallidus	PRR13	12	53835389	53840429	1.15e-08
Globus pallidus	TARBP2	12	53894705	53900215	1.15e-08
Globus pallidus	CELF1	11	47487496	47587121	1.02e-08
Globus pallidus	MTCH2	11	47638867	47664175	9.79e-09
Globus pallidus	NTAN1	16	15131710	15149921	9.01e-09
Globus pallidus	COX4I2	20	30225691	30232809	8.17e-09
Globus pallidus	DEFB121	20	29992648	30000641	7.93e-09
Globus pallidus	SLC16A8	22	38474141	38480100	6.04e-09
Globus pallidus	FOXS1	20	30432103	30433420	5e-09
Globus pallidus	NEFM	8	24770525	24776607	4.85e-09
Globus pallidus	SULT4A1	22	44220389	44258398	3.99e-09
Globus pallidus	NINL	20	25433341	25566153	3.06e-09
Globus pallidus	HLA-DRB1	6	32546546	32557625	2.54e-09
Globus pallidus	ERBB3	12	56473641	56497289	1.46e-09
Globus pallidus	MOB2	11	1490687	1522477	1.32e-09
Globus pallidus	DEFB124	20	30053309	30064560	1.27e-09
Globus pallidus	PICK1	22	38452318	38471708	1.13e-09
Globus pallidus	REM1	20	30063096	30072708	1.12e-09
Globus pallidus	RAB5B	12	56367697	56388490	9.78e-10
Globus pallidus	PCBP2	12	53835525	53874946	8.38e-10
Globus pallidus	ARL17A	17	44594068	44657088	5.18e-10
Globus pallidus	FOXO3	6	109000000	109000000	5e-10
Globus pallidus	NSF	17	44668035	44834830	5e-10
Globus pallidus	SUOX	12	56390964	56400425	4.73e-10
Globus pallidus	LRRC37A2	17	44588877	44633016	4.41e-10
Globus pallidus	GINS1	20	25388363	25433264	4.27e-10
Globus pallidus	AKAP10	17	19807615	19881656	3.82e-10
Globus pallidus	MAP3K12	12	53874274	53893847	2.85e-10
Globus pallidus	ABHD12	20	25275379	25371619	2.61e-10
Globus pallidus	AMHR2	12	53817639	53825318	6.83e-11
Globus pallidus	PYGB	20	25228705	25278650	5.91e-11
Globus pallidus	SP1	12	53773960	53810230	4.93e-11
Globus pallidus	SLC20A2	8	42273993	42397069	3.61e-11
Globus pallidus	MYLK2	20	30407111	30422492	3.08e-11
Globus pallidus	MAPT	17	43971748	44105700	4.21e-12
Globus pallidus	ARL17B	17	44352150	44439130	1.42e-12
Globus pallidus	PTK2	8	142000000	142000000	1.22e-12
Globus pallidus	DUSP15	20	30435440	30458550	5.18e-13
Globus pallidus	TPX2	20	30327074	30389608	4.75e-13
Globus pallidus	ARHGAP27	17	43471275	43511787	2.37e-13
Globus pallidus	WNT3	17	44839872	44910520	2.28e-13
Globus pallidus	DSCAML1	11	117000000	118000000	2.03e-13
Globus pallidus	SMIM19	8	42396298	42409603	1.52e-13
Globus pallidus	BCL2L1	20	30252255	30311792	9.57e-14
Globus pallidus	LRRC37A	17	44370099	44415160	6.23e-14
Globus pallidus	CRHR1	17	43699267	43913194	1.39e-14
Globus pallidus	KANSL1	17	44107282	44302733	3.38e-15
Globus pallidus	PLEKHM1	17	43513266	43568115	2.05e-15
Globus pallidus	SPPL2C	17	43922256	43924438	7.77e-16
Globus pallidus	STH	17	44076616	44077060	2.6e-17
Hippocampus	KIAA1919	6	112000000	112000000	3.52e-07
Hippocampus	HEY2	6	126000000	126000000	3.47e-07
Hippocampus	TREH	11	119000000	119000000	2.6e-07
Hippocampus	TRAF3IP2	6	112000000	112000000	2.49e-07
Hippocampus	DOC2A	16	30016830	30034591	2.16e-07
Hippocampus	ASPHD1	16	29911696	29931185	2.09e-07
Hippocampus	TNIK	3	171000000	171000000	1.96e-07
Hippocampus	WNK2	9	95947198	96082854	1.23e-07
Hippocampus	REV3L	6	112000000	112000000	1.04e-07
Hippocampus	ORC4	2	149000000	149000000	9.09e-08
Hippocampus	DLG1	3	197000000	197000000	8.92e-08
Hippocampus	FAM53B	10	126000000	126000000	8.84e-08
Hippocampus	GLI3	7	42000548	42277469	7.04e-08
Hippocampus	HAUS4	14	23415437	23426370	6.95e-08
Hippocampus	ALDOA	16	30064411	30081778	6.77e-08
Hippocampus	WWC1	5	168000000	168000000	6.09e-08
Hippocampus	ACVR2A	2	149000000	149000000	5.86e-08
Hippocampus	TBC1D10B	16	30368423	30381585	5.5e-08
Hippocampus	ZNF786	7	149000000	149000000	3.96e-08
Hippocampus	ARL17A	17	44594068	44657088	3.2e-08
Hippocampus	DPP4	2	163000000	163000000	2.23e-08
Hippocampus	LRRC37A2	17	44588877	44633016	2.11e-08
Hippocampus	RBM23	14	23369854	23388393	1.94e-08
Hippocampus	ZNF425	7	149000000	149000000	1.36e-08
Hippocampus	ZNF282	7	149000000	149000000	1.1e-08
Hippocampus	PRMT5	14	23389720	23398794	8.89e-09
Hippocampus	TAOK2	16	29984962	30003582	8.45e-09
Hippocampus	RP11-298I3.5	14	23415479	23451467	8.02e-09
Hippocampus	AJUBA	14	23440383	23451851	6.68e-09
Hippocampus	GDPD3	16	30116131	30125177	5.29e-09
Hippocampus	TMEM219	16	29952206	29984373	5.16e-09
Hippocampus	HSPE1	2	198000000	198000000	3.67e-09
Hippocampus	ZNF398	7	149000000	149000000	3.22e-09
Hippocampus	TBX6	16	30097114	30103208	2.54e-09
Hippocampus	MAPK3	16	30125426	30134827	1.98e-09
Hippocampus	KCTD13	16	29916333	29938356	1.73e-09
Hippocampus	VCAN	5	82767284	82878122	1.67e-09
Hippocampus	CORO1A	16	30194148	30200397	1.42e-09
Hippocampus	MOB4	2	198000000	198000000	7.4e-10
Hippocampus	RAET1E	6	150000000	150000000	6.61e-10
Hippocampus	ASTN2	9	119000000	120000000	6.42e-10
Hippocampus	RP11-12J10.3	10	126000000	126000000	5.6e-10
Hippocampus	FOXO3	6	109000000	109000000	5e-10
Hippocampus	LATS1	6	150000000	150000000	5e-10
Hippocampus	LRP11	6	150000000	150000000	5e-10
Hippocampus	WIF1	12	65444406	65515346	5e-10
Hippocampus	BOLL	2	199000000	199000000	3.62e-10
Hippocampus	HSPE1-MOB4	2	198000000	198000000	2.97e-10
Hippocampus	AC011997.1	2	199000000	199000000	2.78e-10
Hippocampus	HSPD1	2	198000000	198000000	2.21e-10
Hippocampus	RNFT2	12	117000000	117000000	1.97e-10
Hippocampus	PLCL1	2	199000000	199000000	1.75e-10
Hippocampus	SF3B1	2	198000000	198000000	1.17e-10
Hippocampus	SSBP3	1	54691105	54879152	2.14e-11
Hippocampus	RFTN2	2	198000000	199000000	9.74e-12
Hippocampus	LRRC37A	17	44370099	44415160	6.35e-12
Hippocampus	IL34	16	70613798	70694585	5.99e-12
Hippocampus	METTL10	10	126000000	126000000	3.42e-12
Hippocampus	PLEKHM1	17	43513266	43568115	1.64e-12
Hippocampus	CRHR1	17	43699267	43913194	9.87e-13
Hippocampus	ARL17B	17	44352150	44439130	7.81e-13
Hippocampus	KATNA1	6	150000000	150000000	7.19e-13
Hippocampus	WNT3	17	44839872	44910520	2.65e-13
Hippocampus	MSRB3	12	65672423	65882024	1.69e-13
Hippocampus	TFDP2	3	142000000	142000000	1.27e-13
Hippocampus	ARHGAP27	17	43471275	43511787	1.05e-13
Hippocampus	KANSL1	17	44107282	44302733	8.39e-14
Hippocampus	PCMT1	6	150000000	150000000	6.31e-14
Hippocampus	NSF	17	44668035	44834830	5.87e-14
Hippocampus	GINM1	6	150000000	150000000	4.27e-14
Hippocampus	NUP43	6	150000000	150000000	3.84e-14
Hippocampus	MAPT	17	43971748	44105700	3.67e-14
Hippocampus	LEMD3	12	65563351	65642107	2.62e-14
Hippocampus	HRK	12	117000000	117000000	5.77e-15
Hippocampus	SPPL2C	17	43922256	43924438	5.66e-15
Hippocampus	STH	17	44076616	44077060	8.9e-16
Nucleus accumbens	PHACTR3	20	58152564	58422766	3.57e-07
Nucleus accumbens	KBTBD2	7	32907784	32933743	3.38e-07
Nucleus accumbens	AL162431.1	1	181000000	181000000	3.24e-07
Nucleus accumbens	SLC39A14	8	22224762	22291642	2.93e-07
Nucleus accumbens	FLJ27365	22	46449749	46509808	2.78e-07
Nucleus accumbens	ZCWPW1	7	99998449	100000000	2.3e-07
Nucleus accumbens	NYAP1	7	100000000	100000000	2.24e-07
Nucleus accumbens	CCDC88C	14	91737667	91884188	2.07e-07
Nucleus accumbens	FXYD2	11	118000000	118000000	1.35e-07
Nucleus accumbens	TSC22D4	7	100000000	100000000	1.17e-07
Nucleus accumbens	IMPDH2	3	49061758	49066841	8.27e-08
Nucleus accumbens	ARHGAP27	17	43471275	43511787	1.34e-08
Nucleus accumbens	SLC39A8	4	103000000	103000000	1.11e-08
Nucleus accumbens	GMNC	3	191000000	191000000	9.11e-09
Nucleus accumbens	PLEKHM1	17	43513266	43568115	4.97e-09
Nucleus accumbens	NTAN1	16	15131710	15149921	2.64e-09
Nucleus accumbens	IGF2BP1	17	47074774	47133012	2.21e-09
Nucleus accumbens	LRRC37A	17	44370099	44415160	1.14e-09
Nucleus accumbens	TARBP2	12	53894705	53900215	2.33e-10
Nucleus accumbens	AL133373.1	14	92038788	92041383	2.29e-10
Nucleus accumbens	PRR13	12	53835389	53840429	1.08e-10
Nucleus accumbens	WNT3	17	44839872	44910520	8.81e-11
Nucleus accumbens	NSF	17	44668035	44834830	7.45e-11
Nucleus accumbens	SPPL2C	17	43922256	43924438	6.24e-11
Nucleus accumbens	HMGA2	12	66217911	66360075	2.09e-11
Nucleus accumbens	SMEK1	14	91923955	91976898	1.94e-11
Nucleus accumbens	MAP3K12	12	53874274	53893847	1.82e-11
Nucleus accumbens	ARL17B	17	44352150	44439130	1.67e-11
Nucleus accumbens	AMHR2	12	53817639	53825318	3.9e-12
Nucleus accumbens	PCBP2	12	53835525	53874946	2.83e-12
Nucleus accumbens	SP1	12	53773960	53810230	1.11e-12
Nucleus accumbens	STH	17	44076616	44077060	6.4e-13
Nucleus accumbens	MAPT	17	43971748	44105700	3.38e-13
Nucleus accumbens	CRHR1	17	43699267	43913194	3.07e-13
Nucleus accumbens	KANSL1	17	44107282	44302733	1.27e-13
Nucleus accumbens	FOXO3	6	109000000	109000000	4.45e-14
Putamen	RNF185	22	31556168	31603005	3.57e-07
Putamen	AGRN	1	955503	991496	3.49e-07
Putamen	COX5B	2	98262503	98264846	3.46e-07
Putamen	PRR13	12	53835389	53840429	3.37e-07
Putamen	AMHR2	12	53817639	53825318	3.16e-07
Putamen	ABCC5	3	184000000	184000000	2.92e-07
Putamen	ID1	20	30193086	30194318	2.88e-07
Putamen	CENPW	6	127000000	127000000	2.6e-07
Putamen	AC007382.1	2	37068327	37068530	2.3e-07
Putamen	SLC4A11	20	3208063	3219836	2.14e-07
Putamen	RPS26	12	56435637	56438116	1.49e-07
Putamen	CD101	1	118000000	118000000	1.37e-07
Putamen	VAX1	10	119000000	119000000	1.29e-07
Putamen	IGF1	12	103000000	103000000	1.2e-07
Putamen	ITGB5	3	124000000	125000000	1.09e-07
Putamen	ZNF184	6	27418522	27440897	1.01e-07
Putamen	PCBP2	12	53835525	53874946	8.21e-08
Putamen	RUNX2	6	45295894	45632086	7.22e-08
Putamen	TTLL9	20	30458505	30532764	6.88e-08
Putamen	FOXP1	3	71003844	71633140	6.82e-08
Putamen	NFATC2IP	16	28962128	28978418	5.8e-08
Putamen	EIF3CL	16	28390900	28415200	5.69e-08
Putamen	NPIPB6	16	28353876	28374829	5.63e-08
Putamen	MAGI2	7	77646393	79082890	5.48e-08
Putamen	GRB10	7	50657760	50861159	4.84e-08
Putamen	KBTBD2	7	32907784	32933743	4.82e-08
Putamen	MAP3K12	12	53874274	53893847	4.16e-08
Putamen	IL27	16	28510683	28523372	3.68e-08
Putamen	SULT1A2	16	28603264	28608430	3.51e-08
Putamen	SP1	12	53773960	53810230	3.32e-08
Putamen	HM13	20	30102231	30157370	3.04e-08
Putamen	SPNS1	16	28985542	28995869	2.67e-08
Putamen	TUFM	16	28853732	28857729	1.86e-08
Putamen	CCDC101	16	28565236	28603111	1.69e-08
Putamen	FOXS1	20	30432103	30433420	1.52e-08
Putamen	C1orf170	1	910579	917497	1.28e-08
Putamen	AKAP10	17	19807615	19881656	1.18e-08
Putamen	RAB5B	12	56367697	56388490	1.13e-08
Putamen	SULT1A1	16	28616903	28634946	1.01e-08
Putamen	REM1	20	30063096	30072708	9.11e-09
Putamen	APOBR	16	28505970	28510291	7.76e-09
Putamen	RNF223	1	1006346	1009687	3.79e-09
Putamen	DLG2	11	83166055	85338966	3.58e-09
Putamen	NPIPB8	16	28648975	28670003	3.49e-09
Putamen	DEFB124	20	30053309	30064560	2.49e-09
Putamen	EIF3C	16	28699879	28747051	2.41e-09
Putamen	FOXO3	6	109000000	109000000	2.25e-09
Putamen	CLN3	16	28477974	28503333	1.96e-09
Putamen	CLN3	16	28477983	28506896	1.73e-09
Putamen	CD19	16	28943260	28950667	1.47e-09
Putamen	RABEP2	16	28915742	28947847	7.22e-10
Putamen	LZTS3	20	3143263	3154192	6.22e-10
Putamen	TMEM161B	5	87485450	87565293	5e-10
Putamen	BCL2L1	20	30252255	30311792	5e-10
Putamen	TPX2	20	30327074	30389608	5e-10
Putamen	ANKRD42	11	82904781	82971736	2.85e-10
Putamen	SUOX	12	56390964	56400425	2.84e-10
Putamen	COX4I2	20	30225691	30232809	1.2e-10
Putamen	KLF3	4	38665817	38702663	1.17e-10
Putamen	KIAA1598	10	119000000	119000000	7.46e-11
Putamen	SH2B1	16	28857921	28885526	4.5e-11
Putamen	AC021860.1	4	38628029	38666430	4.4e-11
Putamen	CCDC90B	11	82970139	82997450	3.43e-11
Putamen	ATXN2L	16	28834356	28848558	2.08e-11
Putamen	ENO4	10	119000000	119000000	1.5e-11
Putamen	ATP2A1	16	28889726	28915830	7.57e-12
Putamen	DSCAML1	11	117000000	118000000	4.35e-13
Putamen	DUSP15	20	30435440	30458550	3.92e-13
Putamen	KTN1	14	56025790	56168244	8.52e-14
Putamen	MYLK2	20	30407111	30422492	9.38e-15
Putamen	DCC	18	49866542	51057784	2.13e-25
Thalamus	PSMB5	14	23485752	23504439	3.63e-07
Thalamus	RP11-298I3.5	14	23415479	23451467	2.89e-07
Thalamus	PDCD11	10	105000000	105000000	2.81e-07
Thalamus	EPB41L5	2	121000000	121000000	2.74e-07
Thalamus	INSR	19	7112266	7294045	2.55e-07
Thalamus	ZNF526	19	42724423	42732353	2.24e-07
Thalamus	SUOX	12	56390964	56400425	1.92e-07
Thalamus	PTPN4	2	121000000	121000000	1.74e-07
Thalamus	BCL11B	14	99635624	99737861	1.7e-07
Thalamus	PRKAR1B	7	588834	767287	1.64e-07
Thalamus	SDCCAG8	1	243000000	244000000	1.48e-07
Thalamus	PTK2	8	142000000	142000000	1.39e-07
Thalamus	KATNA1	6	150000000	150000000	7.2e-08
Thalamus	DEDD2	19	42702750	42724292	6.62e-08
Thalamus	LRP11	6	150000000	150000000	3.86e-08
Thalamus	AMHR2	12	53817639	53825318	3.81e-08
Thalamus	PCMT1	6	150000000	150000000	3.14e-08
Thalamus	RUNX2	6	45295894	45632086	2.94e-08
Thalamus	LATS1	6	150000000	150000000	2.58e-08
Thalamus	MOB2	11	1490687	1522477	2.46e-08
Thalamus	SEL1L2	20	13829893	13977089	2e-08
Thalamus	NUP43	6	150000000	150000000	1.83e-08
Thalamus	IL34	16	70613798	70694585	1.75e-08
Thalamus	NPTX1	17	78440948	78451643	1.22e-08
Thalamus	SP1	12	53773960	53810230	6.79e-09
Thalamus	C20orf166	20	61147660	61167971	8.24e-10
Thalamus	ARL17A	17	44594068	44657088	5.49e-10
Thalamus	FOXO3	6	109000000	109000000	5e-10
Thalamus	NSF	17	44668035	44834830	5e-10
Thalamus	WNT3	17	44839872	44910520	5e-10
Thalamus	LRRC37A2	17	44588877	44633016	3.5e-10
Thalamus	USMG5	10	105000000	105000000	2.32e-10
Thalamus	TAF5	10	105000000	105000000	1.24e-10
Thalamus	PCGF6	10	105000000	105000000	4.88e-11
Thalamus	AKT3	1	244000000	244000000	4.36e-11
Thalamus	FAM49B	8	131000000	131000000	3.02e-11
Thalamus	ARHGAP27	17	43471275	43511787	2.23e-11
Thalamus	MAPT	17	43971748	44105700	2.14e-11
Thalamus	INA	10	105000000	105000000	1.08e-11
Thalamus	PLEKHM1	17	43513266	43568115	5.15e-12
Thalamus	CRHR1	17	43699267	43913194	1.66e-13
Thalamus	EGFR	7	55086714	55324313	8e-14
Thalamus	ARL17B	17	44352150	44439130	7.77e-14
Thalamus	CENPW	6	127000000	127000000	2.27e-14
Thalamus	KANSL1	17	44107282	44302733	7.05e-15
Thalamus	LRRC37A	17	44370099	44415160	6.83e-15
Thalamus	SPPL2C	17	43922256	43924438	1.94e-15
Thalamus	STH	17	44076616	44077060	6.4e-17
Ventral diencephalon	INSR	19	7112266	7294045	3.33e-07
Ventral diencephalon	SUOX	12	56390964	56400425	3.07e-07
Ventral diencephalon	RAB5B	12	56367697	56388490	2.71e-07
Ventral diencephalon	GATSL1	7	74379083	74438803	2.61e-07
Ventral diencephalon	KNOP1	16	19714902	19729557	2.53e-07
Ventral diencephalon	MTUS1	8	17501304	17658426	2.15e-07
Ventral diencephalon	PLCL1	2	199000000	199000000	2.12e-07
Ventral diencephalon	DEFB119	20	29964967	29978406	1.78e-07
Ventral diencephalon	ATF7	12	53901640	54020199	1.75e-07
Ventral diencephalon	MXI1	10	112000000	112000000	1.69e-07
Ventral diencephalon	RP11-793H13.10	12	53900472	54019763	1.67e-07
Ventral diencephalon	IQCK	16	19727778	19868907	1.66e-07
Ventral diencephalon	TRPS1	8	116000000	117000000	1.66e-07
Ventral diencephalon	DEFB121	20	29992648	30000641	1.6e-07
Ventral diencephalon	SELO	22	50639408	50656045	1.53e-07
Ventral diencephalon	AL162431.1	1	181000000	181000000	1.15e-07
Ventral diencephalon	TRIM23	5	64885507	64921802	6.26e-08
Ventral diencephalon	HSPD1	2	198000000	198000000	5.78e-08
Ventral diencephalon	PRR13	12	53835389	53840429	5.52e-08
Ventral diencephalon	AKAP10	17	19807615	19881656	5.21e-08
Ventral diencephalon	ZBTB7A	19	4044362	4066943	3.02e-08
Ventral diencephalon	RFTN2	2	198000000	199000000	2.77e-08
Ventral diencephalon	KRTAP5-3	11	1628795	1629693	2.37e-08
Ventral diencephalon	HSPE1-MOB4	2	198000000	198000000	1.64e-08
Ventral diencephalon	MOB4	2	198000000	198000000	1.28e-08
Ventral diencephalon	PSMB5	14	23485752	23504439	1.17e-08
Ventral diencephalon	PCBP2	12	53835525	53874946	9.23e-09
Ventral diencephalon	STX6	1	181000000	181000000	7.8e-09
Ventral diencephalon	CENPK	5	64813593	64858998	7.2e-09
Ventral diencephalon	TARBP2	12	53894705	53900215	5.83e-09
Ventral diencephalon	RAET1E	6	150000000	150000000	4.14e-09
Ventral diencephalon	HMGA2	12	66217911	66360075	3.17e-09
Ventral diencephalon	MAP3K12	12	53874274	53893847	2.13e-09
Ventral diencephalon	AMHR2	12	53817639	53825318	1.13e-09
Ventral diencephalon	FOXO3	6	109000000	109000000	5e-10
Ventral diencephalon	LRP11	6	150000000	150000000	5e-10
Ventral diencephalon	MOB2	11	1490687	1522477	5e-10
Ventral diencephalon	PLEKHM1	17	43513266	43568115	5e-10
Ventral diencephalon	ARL17A	17	44594068	44657088	5e-10
Ventral diencephalon	WNT3	17	44839872	44910520	5e-10
Ventral diencephalon	C20orf166	20	61147660	61167971	5e-10
Ventral diencephalon	HAUS4	14	23415437	23426370	4.94e-10
Ventral diencephalon	C14orf93	14	23456110	23479375	3.71e-10
Ventral diencephalon	RBM23	14	23369854	23388393	2.31e-10
Ventral diencephalon	SP1	12	53773960	53810230	2.15e-10
Ventral diencephalon	AKT3	1	244000000	244000000	9.65e-11
Ventral diencephalon	SPPL2C	17	43922256	43924438	9.32e-11
Ventral diencephalon	PRMT5	14	23389720	23398794	7.2e-11
Ventral diencephalon	FAM49B	8	131000000	131000000	5.02e-11
Ventral diencephalon	DUSP8	11	1575274	1593150	2.94e-11
Ventral diencephalon	2024-08-02	8	142000000	142000000	2.11e-11
Ventral diencephalon	RP11-298I3.5	14	23415479	23451467	4.1e-12
Ventral diencephalon	KATNA1	6	150000000	150000000	3.08e-12
Ventral diencephalon	SGTB	5	64961755	65018862	1.2e-12
Ventral diencephalon	AJUBA	14	23440383	23451851	1.01e-12
Ventral diencephalon	PCMT1	6	150000000	150000000	6.08e-14
Ventral diencephalon	EGFR	7	55086714	55324313	4.62e-14
Ventral diencephalon	NUP43	6	150000000	150000000	3.32e-14
Ventral diencephalon	ARHGAP27	17	43471275	43511787	3.21e-14
Ventral diencephalon	KANSL1	17	44107282	44302733	2.46e-14
Ventral diencephalon	GINM1	6	150000000	150000000	1.4e-14
Ventral diencephalon	CRHR1	17	43699267	43913194	1.18e-14
Ventral diencephalon	LATS1	6	150000000	150000000	1.04e-14
Ventral diencephalon	MAPT	17	43971748	44105700	8.31e-15
Ventral diencephalon	PTK2	8	142000000	142000000	7.05e-15
Ventral diencephalon	LRRC37A2	17	44588877	44633016	3.83e-15
Ventral diencephalon	NSF	17	44668035	44834830	3.11e-15
Ventral diencephalon	CENPW	6	127000000	127000000	2.72e-15
Ventral diencephalon	ARL17B	17	44352150	44439130	1.55e-15
Ventral diencephalon	LRRC37A	17	44370099	44415160	2.22e-16
Ventral diencephalon	STH	17	44076616	44077060	1.7e-35
The p-values referenced here were derived from a linear combination of the chi-square statistics of the SNPs within the gene, adjusted for linkage disequilibrium.

### Sheet: Supplementary Table 11
Supplementary Table 11. Polygenic risk scores (PRS) for brain volumes predicting intracranial and subcortical brain volumes with an SBayesR or clumping + thresholding approach and a linear mixed effects model across ancestries
PHENOTYPE	PRS	R2	P	ANCESTRY
Nucleus accumbens	C+T p-value 5e-08	0.000659848	0.265224	African
Nucleus accumbens	C+T p-value1e-05	2.86281e-06	0.942168	African
Nucleus accumbens	C+T p-value 0.001	0.0012397	0.124767	African
Nucleus accumbens	C+T p-value 0.01	2.92672e-05	0.812529	African
Nucleus accumbens	C+T p-value 0.05	0.000727408	0.239048	African
Nucleus accumbens	C+T p-value 0.1	0.000854463	0.203662	African
Nucleus accumbens	C+T p-value 0.5	0.000884931	0.195333	African
Nucleus accumbens	C+T p-value 1.0	0.000764034	0.228166	African
Nucleus accumbens	SbayesR	0.0105673	1.05002e-05	African
Amygdala	C+T p-value 5e-08	0.0064104	0.000445156	African
Amygdala	C+T p-value1e-05	0.00372936	0.00595335	African
Amygdala	C+T p-value 0.001	0.000638774	0.257098	African
Amygdala	C+T p-value 0.01	0.000587151	0.278766	African
Amygdala	C+T p-value 0.05	0.00158984	0.0729768	African
Amygdala	C+T p-value 0.1	0.00140581	0.0917888	African
Amygdala	C+T p-value 0.5	0.00114252	0.129138	African
Amygdala	C+T p-value 1.0	0.000975613	0.162308	African
Amygdala	SbayesR	0.0200335	4.30751e-10	African
Brainstem	C+T p-value 5e-08	0.00422621	0.00384894	African
Brainstem	C+T p-value1e-05	0.00474909	0.00222478	African
Brainstem	C+T p-value 0.001	0.00707729	0.000151198	African
Brainstem	C+T p-value 0.01	0.00319244	0.0113747	African
Brainstem	C+T p-value 0.05	0.00362908	0.00694646	African
Brainstem	C+T p-value 0.1	0.00328316	0.0114952	African
Brainstem	C+T p-value 0.5	0.00309613	0.014418	African
Brainstem	C+T p-value 1.0	0.0032166	0.0129356	African
Brainstem	SbayesR	0.0263521	2.75768e-13	African
Caudate nucleus	C+T p-value 5e-08	0.00291774	0.0216108	African
Caudate nucleus	C+T p-value1e-05	0.0072608	0.000302699	African
Caudate nucleus	C+T p-value 0.001	0.00540685	0.00170161	African
Caudate nucleus	C+T p-value 0.01	0.0104238	1.57682e-05	African
Caudate nucleus	C+T p-value 0.05	0.00750291	0.000279726	African
Caudate nucleus	C+T p-value 0.1	0.00519514	0.00228297	African
Caudate nucleus	C+T p-value 0.5	0.00530936	0.00212801	African
Caudate nucleus	C+T p-value 1.0	0.00467835	0.00389917	African
Caudate nucleus	SbayesR	0.0373454	6.18193e-16	African
Hippocampus	C+T p-value 5e-08	0.00338245	0.00940272	African
Hippocampus	C+T p-value1e-05	0.0019403	0.0484265	African
Hippocampus	C+T p-value 0.001	0.00291754	0.0166254	African
Hippocampus	C+T p-value 0.01	0.00434104	0.00323922	African
Hippocampus	C+T p-value 0.05	0.00242052	0.0316341	African
Hippocampus	C+T p-value 0.1	0.00472058	0.00254181	African
Hippocampus	C+T p-value 0.5	0.00534257	0.00149571	African
Hippocampus	C+T p-value 1.0	0.00519765	0.00166183	African
Hippocampus	SbayesR	0.033945	3.84605e-16	African
Intracranial volume	C+T p-value 5e-08	0.00614457	0.000328204	African
Intracranial volume	C+T p-value1e-05	0.00653237	0.000184741	African
Intracranial volume	C+T p-value 0.001	0.00368449	0.00452164	African
Intracranial volume	C+T p-value 0.01	0.00543154	0.00112471	African
Intracranial volume	C+T p-value 0.05	0.0109941	1.0354e-05	African
Intracranial volume	C+T p-value 0.1	0.00816483	0.000197834	African
Intracranial volume	C+T p-value 0.5	0.00720153	0.000679288	African
Intracranial volume	C+T p-value 1.0	0.00748542	0.000521522	African
Intracranial volume	SbayesR	0.0380447	1.81803e-15	African
Globus pallidus	C+T p-value 5e-08	7.21898e-05	0.712012	African
Globus pallidus	C+T p-value1e-05	2.75329e-06	0.942868	African
Globus pallidus	C+T p-value 0.001	1.80765e-05	0.851431	African
Globus pallidus	C+T p-value 0.01	3.63632e-05	0.790534	African
Globus pallidus	C+T p-value 0.05	4.31427e-05	0.774902	African
Globus pallidus	C+T p-value 0.1	0.000845991	0.199345	African
Globus pallidus	C+T p-value 0.5	0.000320005	0.430244	African
Globus pallidus	C+T p-value 1.0	0.000300154	0.445567	African
Globus pallidus	SbayesR	0.00182262	0.0627641	African
Putamen	C+T p-value 5e-08	0.000122321	0.642013	African
Putamen	C+T p-value1e-05	0.00151229	0.0957564	African
Putamen	C+T p-value 0.001	0.00269717	0.0204009	African
Putamen	C+T p-value 0.01	0.00419726	0.00429561	African
Putamen	C+T p-value 0.05	0.00158718	0.075111	African
Putamen	C+T p-value 0.1	0.00304637	0.0151172	African
Putamen	C+T p-value 0.5	0.00437202	0.00396684	African
Putamen	C+T p-value 1.0	0.00411355	0.00518055	African
Putamen	SbayesR	0.0307692	2.56471e-13	African
Thalamus	C+T p-value 5e-08	0.000398627	0.35771	African
Thalamus	C+T p-value1e-05	0.000192138	0.52285	African
Thalamus	C+T p-value 0.001	0.00108875	0.138279	African
Thalamus	C+T p-value 0.01	0.00372789	0.00522434	African
Thalamus	C+T p-value 0.05	0.00396428	0.00347166	African
Thalamus	C+T p-value 0.1	0.00262986	0.017199	African
Thalamus	C+T p-value 0.5	0.00281853	0.0136187	African
Thalamus	C+T p-value 1.0	0.0032352	0.00836814	African
Thalamus	SbayesR	0.00750332	8.05734e-05	African
Ventral diencephalon	C+T p-value 5e-08	0.0015357	0.0774255	African
Ventral diencephalon	C+T p-value1e-05	0.00112787	0.139949	African
Ventral diencephalon	C+T p-value 0.001	0.000976743	0.157525	African
Ventral diencephalon	C+T p-value 0.01	0.00152939	0.083763	African
Ventral diencephalon	C+T p-value 0.05	0.00347179	0.0119007	African
Ventral diencephalon	C+T p-value 0.1	0.00427977	0.00490662	African
Ventral diencephalon	C+T p-value 0.5	0.00118177	0.132816	African
Ventral diencephalon	C+T p-value 1.0	0.00120408	0.12598	African
Ventral diencephalon	SbayesR	0.00484158	0.00178692	African
Nucleus accumbens	C+T p-value 5e-08	0.00239828	4.18173e-07	All
Nucleus accumbens	C+T p-value1e-05	0.00784648	1.34235e-18	All
Nucleus accumbens	C+T p-value 0.001	0.00481928	1.04594e-12	All
Nucleus accumbens	C+T p-value 0.01	0.00715097	1.11877e-18	All
Nucleus accumbens	C+T p-value 0.05	0.00650881	2.4976e-17	All
Nucleus accumbens	C+T p-value 0.1	0.0062894	1.1131e-16	All
Nucleus accumbens	C+T p-value 0.5	0.00633627	1.33211e-16	All
Nucleus accumbens	C+T p-value 1.0	0.00638969	9.87649e-17	All
Nucleus accumbens	SbayesR	0.0299781	1.06534e-65	All
Amygdala	C+T p-value 5e-08	0.00340086	6.22367e-09	All
Amygdala	C+T p-value1e-05	0.0031416	1.30247e-09	All
Amygdala	C+T p-value 0.001	0.00456422	1.36771e-13	All
Amygdala	C+T p-value 0.01	0.00474335	1.3638e-13	All
Amygdala	C+T p-value 0.05	0.00665181	2.60512e-18	All
Amygdala	C+T p-value 0.1	0.0067376	1.44109e-18	All
Amygdala	C+T p-value 0.5	0.00658179	3.50734e-18	All
Amygdala	C+T p-value 1.0	0.00662607	4.76125e-18	All
Amygdala	SbayesR	0.0322257	2.91218e-79	All
Brainstem	C+T p-value 5e-08	0.00597946	0.00384894	All
Brainstem	C+T p-value1e-05	0.0060525	0.00222478	All
Brainstem	C+T p-value 0.001	0.00800465	0.000151198	All
Brainstem	C+T p-value 0.01	0.00376175	0.0113747	All
Brainstem	C+T p-value 0.05	0.00407059	0.00694646	All
Brainstem	C+T p-value 0.1	0.00386495	0.0114952	All
Brainstem	C+T p-value 0.5	0.00353287	0.014418	All
Brainstem	C+T p-value 1.0	0.00370719	0.0129356	All
Brainstem	SbayesR	0.064452	3.09415e-163	All
Caudate nucleus	C+T p-value 5e-08	0.00647809	6.22989e-16	All
Caudate nucleus	C+T p-value1e-05	0.0123825	1.10537e-28	All
Caudate nucleus	C+T p-value 0.001	0.0144127	6.92433e-34	All
Caudate nucleus	C+T p-value 0.01	0.0153853	7.59467e-36	All
Caudate nucleus	C+T p-value 0.05	0.0150416	6.46939e-35	All
Caudate nucleus	C+T p-value 0.1	0.014234	6.12344e-33	All
Caudate nucleus	C+T p-value 0.5	0.0135687	7.68856e-30	All
Caudate nucleus	C+T p-value 1.0	0.0129337	1.07435e-28	All
Caudate nucleus	SbayesR	0.0657622	5.22839e-131	All
Hippocampus	C+T p-value 5e-08	0.0105124	6.69014e-29	All
Hippocampus	C+T p-value1e-05	0.0101744	1.043e-28	All
Hippocampus	C+T p-value 0.001	0.0140354	5.97334e-38	All
Hippocampus	C+T p-value 0.01	0.0138002	2.132e-36	All
Hippocampus	C+T p-value 0.05	0.0121579	7.51017e-28	All
Hippocampus	C+T p-value 0.1	0.0127308	1.35648e-31	All
Hippocampus	C+T p-value 0.5	0.0136785	4.80453e-33	All
Hippocampus	C+T p-value 1.0	0.0131941	2.40293e-32	All
Hippocampus	SbayesR	0.0553166	1.17977e-141	All
Intracranial volume	C+T p-value 5e-08	0.0134093	1.52597e-32	All
Intracranial volume	C+T p-value1e-05	0.0203138	3.07553e-52	All
Intracranial volume	C+T p-value 0.001	0.0191864	7.57391e-53	All
Intracranial volume	C+T p-value 0.01	0.0234735	8.26273e-52	All
Intracranial volume	C+T p-value 0.05	0.0278613	3.12747e-49	All
Intracranial volume	C+T p-value 0.1	0.027697	3.18862e-44	All
Intracranial volume	C+T p-value 0.5	0.0254951	6.67824e-37	All
Intracranial volume	C+T p-value 1.0	0.0256096	2.69646e-37	All
Intracranial volume	SbayesR	0.0990811	5.60041e-169	All
Globus pallidus	C+T p-value 5e-08	0.00105145	0.000965528	All
Globus pallidus	C+T p-value1e-05	0.00234095	7.49651e-07	All
Globus pallidus	C+T p-value 0.001	0.00272938	4.72898e-08	All
Globus pallidus	C+T p-value 0.01	0.00312703	8.47029e-09	All
Globus pallidus	C+T p-value 0.05	0.00438799	2.47061e-11	All
Globus pallidus	C+T p-value 0.1	0.00430521	5.25046e-12	All
Globus pallidus	C+T p-value 0.5	0.00328239	1.32851e-09	All
Globus pallidus	C+T p-value 1.0	0.00326071	1.48901e-09	All
Globus pallidus	SbayesR	0.0145104	1.27393e-34	All
Putamen	C+T p-value 5e-08	0.00897304	7.08394e-20	All
Putamen	C+T p-value1e-05	0.0152536	5.88451e-34	All
Putamen	C+T p-value 0.001	0.0159093	1.35678e-38	All
Putamen	C+T p-value 0.01	0.0134924	5.39924e-34	All
Putamen	C+T p-value 0.05	0.0126959	2.38396e-33	All
Putamen	C+T p-value 0.1	0.0133377	2.739e-32	All
Putamen	C+T p-value 0.5	0.0136405	4.26424e-32	All
Putamen	C+T p-value 1.0	0.0136592	3.14021e-32	All
Putamen	SbayesR	0.0791721	1.00229e-154	All
Thalamus	C+T p-value 5e-08	0.00443624	3.17735e-13	All
Thalamus	C+T p-value1e-05	0.00460579	1.50942e-13	All
Thalamus	C+T p-value 0.001	0.00873069	3.25562e-22	All
Thalamus	C+T p-value 0.01	0.00639012	1.22435e-17	All
Thalamus	C+T p-value 0.05	0.00655541	5.65577e-19	All
Thalamus	C+T p-value 0.1	0.00584705	4.68665e-17	All
Thalamus	C+T p-value 0.5	0.00648885	1.8498e-18	All
Thalamus	C+T p-value 1.0	0.00643835	2.70541e-18	All
Thalamus	SbayesR	0.0258953	2.29959e-67	All
Ventral diencephalon	C+T p-value 5e-08	0.00539027	3.90432e-14	All
Ventral diencephalon	C+T p-value1e-05	0.00667425	9.57271e-17	All
Ventral diencephalon	C+T p-value 0.001	0.00335621	3.09879e-10	All
Ventral diencephalon	C+T p-value 0.01	0.00454162	6.90423e-13	All
Ventral diencephalon	C+T p-value 0.05	0.00493876	9.45224e-12	All
Ventral diencephalon	C+T p-value 0.1	0.00465562	8.32978e-12	All
Ventral diencephalon	C+T p-value 0.5	0.00386045	1.51687e-10	All
Ventral diencephalon	C+T p-value 1.0	0.00393519	4.60541e-11	All
Ventral diencephalon	SbayesR	0.017507	2.27484e-46	All
Nucleus accumbens	C+T p-value 5e-08	0.00524631	0.456061	Asian
Nucleus accumbens	C+T p-value1e-05	0.00286047	0.602738	Asian
Nucleus accumbens	C+T p-value 0.001	0.000415104	0.842734	Asian
Nucleus accumbens	C+T p-value 0.01	0.00242329	0.616261	Asian
Nucleus accumbens	C+T p-value 0.05	0.0126765	0.237729	Asian
Nucleus accumbens	C+T p-value 0.1	0.0196004	0.141111	Asian
Nucleus accumbens	C+T p-value 0.5	0.00122324	0.717928	Asian
Nucleus accumbens	C+T p-value 1.0	0.000173903	0.891665	Asian
Nucleus accumbens	SbayesR	0.00759831	0.435212	Asian
Amygdala	C+T p-value 5e-08	0.0124311	0.180263	Asian
Amygdala	C+T p-value1e-05	0.0134091	0.174379	Asian
Amygdala	C+T p-value 0.001	2.69075e-05	0.9503	Asian
Amygdala	C+T p-value 0.01	0.00369076	0.449396	Asian
Amygdala	C+T p-value 0.05	0.00319193	0.477866	Asian
Amygdala	C+T p-value 0.1	0.00340729	0.470814	Asian
Amygdala	C+T p-value 0.5	0.00225324	0.555038	Asian
Amygdala	C+T p-value 1.0	0.00295176	0.499867	Asian
Amygdala	SbayesR	0.0148669	0.138515	Asian
Brainstem	C+T p-value 5e-08	0.00586899	0.385479	Asian
Brainstem	C+T p-value1e-05	0.031305	0.0335035	Asian
Brainstem	C+T p-value 0.001	0.0152081	0.138779	Asian
Brainstem	C+T p-value 0.01	0.0032885	0.528989	Asian
Brainstem	C+T p-value 0.05	4.54273e-05	0.93975	Asian
Brainstem	C+T p-value 0.1	7.94879e-05	0.918578	Asian
Brainstem	C+T p-value 0.5	2.73927e-05	0.951492	Asian
Brainstem	C+T p-value 1.0	0.000177202	0.878873	Asian
Brainstem	SbayesR	0.0678323	0.00251949	Asian
Caudate nucleus	C+T p-value 5e-08	0.00327085	0.55915	Asian
Caudate nucleus	C+T p-value1e-05	0.000761663	0.780915	Asian
Caudate nucleus	C+T p-value 0.001	0.0172743	0.191585	Asian
Caudate nucleus	C+T p-value 0.01	0.00110851	0.747387	Asian
Caudate nucleus	C+T p-value 0.05	2.2454e-05	0.965639	Asian
Caudate nucleus	C+T p-value 0.1	0.00156039	0.719155	Asian
Caudate nucleus	C+T p-value 0.5	0.000366925	0.851359	Asian
Caudate nucleus	C+T p-value 1.0	0.000435398	0.838058	Asian
Caudate nucleus	SbayesR	0.0287131	0.104638	Asian
Hippocampus	C+T p-value 5e-08	0.000197895	0.865836	Asian
Hippocampus	C+T p-value1e-05	5.53652e-05	0.926518	Asian
Hippocampus	C+T p-value 0.001	0.00200529	0.583114	Asian
Hippocampus	C+T p-value 0.01	2.06112e-05	0.955197	Asian
Hippocampus	C+T p-value 0.05	0.00429335	0.420521	Asian
Hippocampus	C+T p-value 0.1	0.00463825	0.400078	Asian
Hippocampus	C+T p-value 0.5	0.00211842	0.56689	Asian
Hippocampus	C+T p-value 1.0	0.00141763	0.640771	Asian
Hippocampus	SbayesR	0.0257936	0.03727	Asian
Intracranial volume	C+T p-value 5e-08	8.41554e-07	0.992299	Asian
Intracranial volume	C+T p-value1e-05	0.0126528	0.210062	Asian
Intracranial volume	C+T p-value 0.001	0.0296371	0.0548798	Asian
Intracranial volume	C+T p-value 0.01	0.000367583	0.839768	Asian
Intracranial volume	C+T p-value 0.05	0.00113843	0.714877	Asian
Intracranial volume	C+T p-value 0.1	0.00441041	0.458707	Asian
Intracranial volume	C+T p-value 0.5	0.00688733	0.348239	Asian
Intracranial volume	C+T p-value 1.0	0.00564197	0.397401	Asian
Intracranial volume	SbayesR	0.0133644	0.218975	Asian
Globus pallidus	C+T p-value 5e-08	0.0103039	0.228061	Asian
Globus pallidus	C+T p-value1e-05	0.00874957	0.283061	Asian
Globus pallidus	C+T p-value 0.001	0.000276331	0.859009	Asian
Globus pallidus	C+T p-value 0.01	0.0070135	0.339918	Asian
Globus pallidus	C+T p-value 0.05	0.000448773	0.80403	Asian
Globus pallidus	C+T p-value 0.1	7.05002e-06	0.974803	Asian
Globus pallidus	C+T p-value 0.5	0.000142238	0.885045	Asian
Globus pallidus	C+T p-value 1.0	0.000408901	0.805846	Asian
Globus pallidus	SbayesR	0.000272506	0.847731	Asian
Putamen	C+T p-value 5e-08	0.0188828	0.112182	Asian
Putamen	C+T p-value1e-05	0.0206557	0.10553	Asian
Putamen	C+T p-value 0.001	0.00107522	0.682872	Asian
Putamen	C+T p-value 0.01	0.000296648	0.826852	Asian
Putamen	C+T p-value 0.05	0.00133151	0.64055	Asian
Putamen	C+T p-value 0.1	0.000730771	0.732594	Asian
Putamen	C+T p-value 0.5	0.0030335	0.487893	Asian
Putamen	C+T p-value 1.0	0.00460077	0.392241	Asian
Putamen	SbayesR	0.0258328	0.0657933	Asian
Thalamus	C+T p-value 5e-08	0.00134411	0.671376	Asian
Thalamus	C+T p-value1e-05	0.00577298	0.409817	Asian
Thalamus	C+T p-value 0.001	0.00537418	0.410712	Asian
Thalamus	C+T p-value 0.01	0.00095433	0.742858	Asian
Thalamus	C+T p-value 0.05	0.00104986	0.713757	Asian
Thalamus	C+T p-value 0.1	0.000374739	0.829463	Asian
Thalamus	C+T p-value 0.5	0.000313925	0.839518	Asian
Thalamus	C+T p-value 1.0	0.000111323	0.904011	Asian
Thalamus	SbayesR	0.000871242	0.754395	Asian
Ventral diencephalon	C+T p-value 5e-08	0.0174949	0.117999	Asian
Ventral diencephalon	C+T p-value1e-05	0.0183563	0.110871	Asian
Ventral diencephalon	C+T p-value 0.001	0.000582047	0.7591	Asian
Ventral diencephalon	C+T p-value 0.01	0.004871	0.379562	Asian
Ventral diencephalon	C+T p-value 0.05	0.0154061	0.114918	Asian
Ventral diencephalon	C+T p-value 0.1	0.00728063	0.27604	Asian
Ventral diencephalon	C+T p-value 0.5	0.00434001	0.390819	Asian
Ventral diencephalon	C+T p-value 1.0	0.00409598	0.40577	Asian
Ventral diencephalon	SbayesR	0.000980499	0.693042	Asian
Nucleus accumbens	C+T p-value 5e-08	0.00200088	0.000978573	European
Nucleus accumbens	C+T p-value1e-05	0.00832561	9.77837e-12	European
Nucleus accumbens	C+T p-value 0.001	0.00764916	1.24287e-10	European
Nucleus accumbens	C+T p-value 0.01	0.010678	1.48533e-14	European
Nucleus accumbens	C+T p-value 0.05	0.0112005	3.48663e-15	European
Nucleus accumbens	C+T p-value 0.1	0.0116082	1.24224e-15	European
Nucleus accumbens	C+T p-value 0.5	0.0124675	1.04146e-16	European
Nucleus accumbens	C+T p-value 1.0	0.0130968	1.77009e-17	European
Nucleus accumbens	SbayesR	0.0336515	3.85161e-42	European
Amygdala	C+T p-value 5e-08	0.00306019	2.42933e-05	European
Amygdala	C+T p-value1e-05	0.00293223	4.42794e-05	European
Amygdala	C+T p-value 0.001	0.0071847	1.07778e-10	European
Amygdala	C+T p-value 0.01	0.00784588	1.57969e-11	European
Amygdala	C+T p-value 0.05	0.00846195	2.28012e-12	European
Amygdala	C+T p-value 0.1	0.00894625	7.4563e-13	European
Amygdala	C+T p-value 0.5	0.0078892	1.71267e-11	European
Amygdala	C+T p-value 1.0	0.00784313	1.87955e-11	European
Amygdala	SbayesR	0.0344786	2.33217e-44	European
Brainstem	C+T p-value 5e-08	0.00751489	7.20486e-11	European
Brainstem	C+T p-value1e-05	0.019085	1.28555e-25	European
Brainstem	C+T p-value 0.001	0.0312206	1.13772e-41	European
Brainstem	C+T p-value 0.01	0.0281964	8.95399e-38	European
Brainstem	C+T p-value 0.05	0.0227915	5.90815e-31	European
Brainstem	C+T p-value 0.1	0.0213771	7.28599e-29	European
Brainstem	C+T p-value 0.5	0.0219713	6.94614e-30	European
Brainstem	C+T p-value 1.0	0.0217155	1.42301e-29	European
Brainstem	SbayesR	0.0742317	1.36342e-98	European
Caudate nucleus	C+T p-value 5e-08	0.0101032	1.71661e-12	European
Caudate nucleus	C+T p-value1e-05	0.0175344	1.41204e-20	European
Caudate nucleus	C+T p-value 0.001	0.022255	6.50888e-26	European
Caudate nucleus	C+T p-value 0.01	0.01956	2.75973e-23	European
Caudate nucleus	C+T p-value 0.05	0.0210207	4.2179e-25	European
Caudate nucleus	C+T p-value 0.1	0.0224623	1.12283e-26	European
Caudate nucleus	C+T p-value 0.5	0.0191248	1.08603e-22	European
Caudate nucleus	C+T p-value 1.0	0.018369	6.85431e-22	European
Caudate nucleus	SbayesR	0.0744203	5.34815e-84	European
Hippocampus	C+T p-value 5e-08	0.0143082	1.80091e-19	European
Hippocampus	C+T p-value1e-05	0.0152563	1.55401e-20	European
Hippocampus	C+T p-value 0.001	0.0239907	1.43965e-31	European
Hippocampus	C+T p-value 0.01	0.0228753	4.03977e-30	European
Hippocampus	C+T p-value 0.05	0.0152591	2.04077e-20	European
Hippocampus	C+T p-value 0.1	0.0168192	3.36151e-22	European
Hippocampus	C+T p-value 0.5	0.0173646	5.1476e-23	European
Hippocampus	C+T p-value 1.0	0.0175275	3.3086e-23	European
Hippocampus	SbayesR	0.0607463	2.18682e-77	European
Intracranial volume	C+T p-value 5e-08	0.0148288	4.996e-18	European
Intracranial volume	C+T p-value1e-05	0.0239016	3.21639e-30	European
Intracranial volume	C+T p-value 0.001	0.0240319	1.05992e-32	European
Intracranial volume	C+T p-value 0.01	0.0246711	3.6736e-33	European
Intracranial volume	C+T p-value 0.05	0.0214686	1.12089e-28	European
Intracranial volume	C+T p-value 0.1	0.0214689	8.99746e-29	European
Intracranial volume	C+T p-value 0.5	0.0188728	3.05351e-25	European
Intracranial volume	C+T p-value 1.0	0.0191799	1.38872e-25	European
Intracranial volume	SbayesR	0.0742047	1.28366e-92	European
Globus pallidus	C+T p-value 5e-08	0.00135859	0.00742141	European
Globus pallidus	C+T p-value1e-05	0.00393533	5.96843e-06	European
Globus pallidus	C+T p-value 0.001	0.00365963	7.97366e-06	European
Globus pallidus	C+T p-value 0.01	0.00511463	1.26234e-07	European
Globus pallidus	C+T p-value 0.05	0.00809979	2.26899e-11	European
Globus pallidus	C+T p-value 0.1	0.00750347	1.27294e-10	European
Globus pallidus	C+T p-value 0.5	0.00536371	5.4697e-08	European
Globus pallidus	C+T p-value 1.0	0.00561811	2.66863e-08	European
Globus pallidus	SbayesR	0.0214356	3.40921e-26	European
Putamen	C+T p-value 5e-08	0.0182826	4.0509e-20	European
Putamen	C+T p-value1e-05	0.0217238	5.20479e-24	European
Putamen	C+T p-value 0.001	0.0215966	9.19481e-27	European
Putamen	C+T p-value 0.01	0.0175691	6.26095e-23	European
Putamen	C+T p-value 0.05	0.0180441	5.42314e-24	European
Putamen	C+T p-value 0.1	0.0163614	5.85567e-22	European
Putamen	C+T p-value 0.5	0.0153284	1.76936e-20	European
Putamen	C+T p-value 1.0	0.0155733	8.55276e-21	European
Putamen	SbayesR	0.0847127	7.86973e-101	European
Thalamus	C+T p-value 5e-08	0.00735483	5.66592e-11	European
Thalamus	C+T p-value1e-05	0.00729789	1.02145e-10	European
Thalamus	C+T p-value 0.001	0.0100385	4.06187e-14	European
Thalamus	C+T p-value 0.01	0.00950709	7.78968e-14	European
Thalamus	C+T p-value 0.05	0.00863264	9.92279e-13	European
Thalamus	C+T p-value 0.1	0.00855237	1.34535e-12	European
Thalamus	C+T p-value 0.5	0.0100166	1.28685e-14	European
Thalamus	C+T p-value 1.0	0.00980097	2.42354e-14	European
Thalamus	SbayesR	0.0335429	1.12802e-43	European
Ventral diencephalon	C+T p-value 5e-08	0.00697868	9.67646e-10	European
Ventral diencephalon	C+T p-value1e-05	0.00866175	4.94455e-12	European
Ventral diencephalon	C+T p-value 0.001	0.00534038	2.18645e-08	European
Ventral diencephalon	C+T p-value 0.01	0.0082569	1.68685e-12	European
Ventral diencephalon	C+T p-value 0.05	0.00753546	1.33717e-11	European
Ventral diencephalon	C+T p-value 0.1	0.00617944	8.05331e-10	European
Ventral diencephalon	C+T p-value 0.5	0.00638503	3.4258e-10	European
Ventral diencephalon	C+T p-value 1.0	0.00670602	1.20486e-10	European
Ventral diencephalon	SbayesR	0.0220233	9.69548e-30	European
Nucleus accumbens	C+T p-value 5e-08	0.00337924	2.19237e-05	Non-European
Nucleus accumbens	C+T p-value1e-05	0.0074681	3.97271e-09	Non-European
Nucleus accumbens	C+T p-value 0.001	0.00300075	7.34036e-05	Non-European
Nucleus accumbens	C+T p-value 0.01	0.00479995	4.9856e-07	Non-European
Nucleus accumbens	C+T p-value 0.05	0.00375109	7.0391e-06	Non-European
Nucleus accumbens	C+T p-value 0.1	0.00317977	3.45284e-05	Non-European
Nucleus accumbens	C+T p-value 0.5	0.00277531	0.000137997	Non-European
Nucleus accumbens	C+T p-value 1.0	0.00261585	0.000216039	Non-European
Nucleus accumbens	SbayesR	0.0231385	4.68445e-26	Non-European
Amygdala	C+T p-value 5e-08	0.00295468	0.00011803	Non-European
Amygdala	C+T p-value1e-05	0.00386529	2.50886e-06	Non-European
Amygdala	C+T p-value 0.001	0.00302176	2.2757e-05	Non-European
Amygdala	C+T p-value 0.01	0.00287002	7.99576e-05	Non-European
Amygdala	C+T p-value 0.05	0.00514735	1.61345e-07	Non-European
Amygdala	C+T p-value 0.1	0.00495038	2.64105e-07	Non-European
Amygdala	C+T p-value 0.5	0.00500374	1.91623e-07	Non-European
Amygdala	C+T p-value 1.0	0.00496746	2.87503e-07	Non-European
Amygdala	SbayesR	0.0302083	2.02179e-37	Non-European
Brainstem	C+T p-value 5e-08	0.00995899	6.08722e-14	Non-European
Brainstem	C+T p-value1e-05	0.0140428	4.37907e-19	Non-European
Brainstem	C+T p-value 0.001	0.0116233	1.41359e-16	Non-European
Brainstem	C+T p-value 0.01	0.00624268	4.42415e-09	Non-European
Brainstem	C+T p-value 0.05	0.00583207	9.4238e-09	Non-European
Brainstem	C+T p-value 0.1	0.0053226	1.34274e-07	Non-European
Brainstem	C+T p-value 0.5	0.00518152	1.4431e-07	Non-European
Brainstem	C+T p-value 1.0	0.00550148	7.91665e-08	Non-European
Brainstem	SbayesR	0.0556057	7.09133e-69	Non-European
Caudate nucleus	C+T p-value 5e-08	0.00399543	6.55203e-06	Non-European
Caudate nucleus	C+T p-value1e-05	0.00896373	1.94792e-11	Non-European
Caudate nucleus	C+T p-value 0.001	0.0100279	1.2288e-12	Non-European
Caudate nucleus	C+T p-value 0.01	0.0146278	5.13416e-17	Non-European
Caudate nucleus	C+T p-value 0.05	0.0134074	2.14792e-15	Non-European
Caudate nucleus	C+T p-value 0.1	0.010016	8.18389e-12	Non-European
Caudate nucleus	C+T p-value 0.5	0.0101724	1.45791e-11	Non-European
Caudate nucleus	C+T p-value 1.0	0.00954805	4.74861e-11	Non-European
Caudate nucleus	SbayesR	0.0533541	2.81453e-54	Non-European
Hippocampus	C+T p-value 5e-08	0.0085883	1.96079e-12	Non-European
Hippocampus	C+T p-value1e-05	0.00720761	5.68908e-11	Non-European
Hippocampus	C+T p-value 0.001	0.00805043	1.61926e-11	Non-European
Hippocampus	C+T p-value 0.01	0.00678352	1.0944e-09	Non-European
Hippocampus	C+T p-value 0.05	0.00741171	1.91851e-09	Non-European
Hippocampus	C+T p-value 0.1	0.00806793	8.80359e-11	Non-European
Hippocampus	C+T p-value 0.5	0.00931457	4.84144e-12	Non-European
Hippocampus	C+T p-value 1.0	0.00867942	1.943e-11	Non-European
Hippocampus	SbayesR	0.0549439	1.02239e-69	Non-European
Intracranial volume	C+T p-value 5e-08	0.0106132	5.26268e-14	Non-European
Intracranial volume	C+T p-value1e-05	0.0148729	1.87438e-20	Non-European
Intracranial volume	C+T p-value 0.001	0.0154609	7.25837e-22	Non-European
Intracranial volume	C+T p-value 0.01	0.0183915	4.6356e-20	Non-European
Intracranial volume	C+T p-value 0.05	0.023859	1.26072e-21	Non-European
Intracranial volume	C+T p-value 0.1	0.0206426	8.41047e-17	Non-European
Intracranial volume	C+T p-value 0.5	0.0187538	6.82241e-14	Non-European
Intracranial volume	C+T p-value 1.0	0.0188833	5.20317e-14	Non-European
Intracranial volume	SbayesR	0.0984166	5.41047e-76	Non-European
Globus pallidus	C+T p-value 5e-08	0.000721111	0.0496128	Non-European
Globus pallidus	C+T p-value1e-05	0.00122583	0.0101149	Non-European
Globus pallidus	C+T p-value 0.001	0.00230535	0.000349259	Non-European
Globus pallidus	C+T p-value 0.01	0.00134025	0.00723568	Non-European
Globus pallidus	C+T p-value 0.05	0.00116213	0.0144837	Non-European
Globus pallidus	C+T p-value 0.1	0.00159346	0.00288472	Non-European
Globus pallidus	C+T p-value 0.5	0.00136694	0.00541421	Non-European
Globus pallidus	C+T p-value 1.0	0.00119465	0.00922434	Non-European
Globus pallidus	SbayesR	0.00808667	6.66093e-11	Non-European
Putamen	C+T p-value 5e-08	0.00244658	0.000737293	Non-European
Putamen	C+T p-value1e-05	0.00844128	7.34128e-11	Non-European
Putamen	C+T p-value 0.001	0.0100486	6.02702e-14	Non-European
Putamen	C+T p-value 0.01	0.0110257	9.59975e-15	Non-European
Putamen	C+T p-value 0.05	0.00805987	8.08828e-12	Non-European
Putamen	C+T p-value 0.1	0.00959339	1.84584e-12	Non-European
Putamen	C+T p-value 0.5	0.0103877	6.07612e-13	Non-European
Putamen	C+T p-value 1.0	0.0102497	7.03945e-13	Non-European
Putamen	SbayesR	0.0550898	1.35637e-57	Non-European
Thalamus	C+T p-value 5e-08	0.00149306	0.00284911	Non-European
Thalamus	C+T p-value1e-05	0.00222027	0.0002889	Non-European
Thalamus	C+T p-value 0.001	0.00785113	1.98454e-10	Non-European
Thalamus	C+T p-value 0.01	0.00363746	4.94486e-06	Non-European
Thalamus	C+T p-value 0.05	0.00472908	8.08511e-08	Non-European
Thalamus	C+T p-value 0.1	0.00384381	1.45473e-06	Non-European
Thalamus	C+T p-value 0.5	0.00409411	1.01537e-06	Non-European
Thalamus	C+T p-value 1.0	0.00405649	1.14866e-06	Non-European
Thalamus	SbayesR	0.0186461	2.16586e-25	Non-European
Ventral diencephalon	C+T p-value 5e-08	0.00434123	2.15024e-06	Non-European
Ventral diencephalon	C+T p-value1e-05	0.00473621	1.092e-06	Non-European
Ventral diencephalon	C+T p-value 0.001	0.00213089	0.000549877	Non-European
Ventral diencephalon	C+T p-value 0.01	0.00204899	0.000846946	Non-European
Ventral diencephalon	C+T p-value 0.05	0.00341492	0.00023291	Non-European
Ventral diencephalon	C+T p-value 0.1	0.00386062	3.75037e-05	Non-European
Ventral diencephalon	C+T p-value 0.5	0.00245079	0.000576085	Non-European
Ventral diencephalon	C+T p-value 1.0	0.00247443	0.000420882	Non-European
Ventral diencephalon	SbayesR	0.0132375	2.81429e-18	Non-European
P-values in this table correspond to two-sided wald-tests derived from the linear mixed model results.

### Sheet: Supplementary Table 12
Supplementary Table 12. Polygenic risk scores (PRS) for brain volumes predicting intracranial and subcortical brain volumes with an SBayesR approach and linear regression across ancestries
PHENOTYPE	R2	P	ANCESTRY
Amygdala	0.0301114	1.29736e-87	All
Brainstem	0.0591901	4.03714e-173	All
Caudate nucleus	0.057491	5.19547e-150	All
Globus pallidus	0.0130686	3.21892e-36	All
Hippocampus	0.0522091	1.25639e-152	All
Intracranial volume	0.0586363	1.39161e-190	All
Nucleus accumbens	0.0263953	1.03567e-70	All
Putamen	0.0599461	3.92599e-169	All
Thalamus	0.0253891	2.53871e-74	All
Ventral diencephalon	0.0170156	2.32585e-51	All
Amygdala	0.0346352	7.15002e-49	European
Brainstem	0.0696411	5.55916e-103	European
Caudate nucleus	0.0743848	6.92267e-95	European
Globus pallidus	0.0194276	2.14439e-27	European
Hippocampus	0.0554264	8.80996e-78	European
Intracranial volume	0.0692931	1.76397e-109	European
Nucleus accumbens	0.0334209	1.60265e-45	European
Putamen	0.0818992	1.23292e-115	European
Thalamus	0.0328954	1.14234e-47	European
Ventral diencephalon	0.0216638	7.22393e-33	European
Amygdala	0.027655	1.79538e-40	Non-European
Brainstem	0.0507825	5.19069e-73	Non-European
Caudate nucleus	0.045419	7.61682e-59	Non-European
Globus pallidus	0.00757419	1.84752e-11	Non-European
Hippocampus	0.0538899	2.69441e-77	Non-European
Intracranial volume	0.0526771	9.43755e-83	Non-European
Nucleus accumbens	0.0202264	2.86832e-27	Non-European
Putamen	0.0407471	4.02607e-58	Non-European
Thalamus	0.0193247	5.78724e-29	Non-European
Ventral diencephalon	0.0135359	1.38948e-20	Non-European
Amygdala	0.0227539	2.34034e-12	African
Brainstem	0.0248549	3.02273e-13	African
Caudate nucleus	0.0329291	1.55243e-15	African
Globus pallidus	0.00206212	0.0402353	African
Hippocampus	0.0367981	7.05451e-19	African
Intracranial volume	0.0254368	1.26759e-14	African
Nucleus accumbens	0.0112773	1.80491e-06	African
Putamen	0.0223712	6.32019e-12	African
Thalamus	0.0056919	0.000380618	African
Ventral diencephalon	0.00525436	0.000745452	African
Amygdala	0.0137458	0.114995	Asian
Brainstem	0.04879	0.00280255	Asian
Caudate nucleus	0.0243895	0.0543565	Asian
Globus pallidus	1.27507e-05	0.963018	Asian
Hippocampus	0.022523	0.0422442	Asian
Intracranial volume	0.00821739	0.197365	Asian
Nucleus accumbens	0.00333148	0.44028	Asian
Putamen	0.0212839	0.0445444	Asian
Thalamus	0.00066555	0.735313	Asian
Ventral diencephalon	0.00183107	0.551503	Asian
P-values in this table correspond to two-sided wald-tests derived from the linear regression results.

### Sheet: Supplementary Table 13
Supplementary Table 13. Polygenic risk scores (PRS) for brain volumes predicting intracranial and subcortical brain volumes with an SBayesR approach and including intracranial volume as a covariate for individuals of European ancestry only
PHENOTYPE	CATEGORY	R2	P
Amygdala	ICV-adjusted	0.0332561	2.32917e-69
Brainstem	ICV-adjusted	0.057947	1.21016e-143
Caudate nucleus	ICV-adjusted	0.067706	2.9079e-112
Globus pallidus	ICV-adjusted	0.0155425	2.99069e-31
Hippocampus	ICV-adjusted	0.0511408	4.43138e-107
Intracranial volume	ICV-adjusted	0	0
Nucleus accumbens	ICV-adjusted	0.0281629	2.05558e-48
Putamen	ICV-adjusted	0.0747426	4.70127e-134
Thalamus	ICV-adjusted	0.0241464	9.53363e-64
Ventral diencephalon	ICV-adjusted	0.0181234	1.47603e-46
Amygdala	No ICV-adjusted	0.0346352	7.15002e-49
Brainstem	No ICV-adjusted	0.0696411	5.55916e-103
Caudate nucleus	No ICV-adjusted	0.0743848	6.92267e-95
Globus pallidus	No ICV-adjusted	0.0194276	2.14439e-27
Hippocampus	No ICV-adjusted	0.0554264	8.80996e-78
Intracranial volume	No ICV-adjusted	0.0692931	1.76397e-109
Nucleus accumbens	No ICV-adjusted	0.0334209	1.60265e-45
Putamen	No ICV-adjusted	0.0818992	1.23292e-115
Thalamus	No ICV-adjusted	0.0328954	1.14234e-47
Ventral diencephalon	No ICV-adjusted	0.0216638	7.22393e-33
P-values in this table correspond to two-sided wald-tests derived from the linear regression results.

### Sheet: Supplementary Table 14
Supplementary Table 14. LD-score regression estimates for genetic correlations between intracranial and subcortical brain volumes and with other complex human phenotypes
	Ventral diencephalon	Thalamus	Putamen	Nucleus accumbens	Intracranial volume	Hippocampus	Globus pallidus	Caudate nucelus	Brainstem	Amygdala
ADHD	-0.1345	-0.0427	0.0313	-0.0461	-0.2119	-0.0025	-0.0738	-0.0216	-0.1286	-0.0117
Alzheimer's disease	0.0342	-0.0937	-0.0694	-0.0412	-0.0317	-0.0929	-0.0123	-0.0266	-0.0115	-0.092
Anorexia nervosa	0.0308	-0.0093	0.0694	0.0632	0.0579	-0.0551	0.121	0.1126	0.0226	-0.0706
Anxiety	-0.0942	-0.0083	0.0103	-0.0235	-0.0942	-0.0609	0.0166	0.0327	0.0098	-0.0373
Autism spectrum disorder	-0.0237	0.0184	0.0105	-0.0731	0.0197	0.0299	-0.0211	-0.0176	-0.0156	0.0459
Bipolar disorder	-0.0675	-0.0592	0.0147	-0.0365	0.0178	-0.0231	-0.0748	0.0235	-0.0538	0.0015
Birth head circumference	0.0261	0.1219	-0.06	0.0737	0.5009	0.0267	-0.0183	0.1046	-0.0219	0.1053
Birth weight	0.02	0.0549	0.0164	0.0666	0.2998	0.0892	0.012	0.0112	0.0121	0.0486
Body mass index	-0.0598	-0.0403	0.0082	-0.0248	0.0121	-0.0064	-0.0678	-0.0082	-0.0367	-0.0027
Depression	-0.0813	-0.0269	0.0514	-0.0272	-0.0388	-0.0606	-0.0217	0.0596	-0.0417	-0.0174
Genetic Generalized Epilepsy	-0.033	-0.0623	-0.0111	-0.0134	-0.0005	-0.014	-0.1104	-0.0684	-0.0629	-0.0582
Height	0.1567	0.1054	-0.0371	0.212	0.3139	0.128	-0.0364	-0.1182	0.1564	0.1973
Insomnia	-0.0849	0.0272	0.0216	0.0093	-0.132	-0.0088	-0.0057	0.0961	-0.0525	0.0219
Multisite chronic pain	-0.088	0.0086	0.009	0.0084	-0.0954	-0.0498	-0.0318	0.045	-0.0418	-0.0197
Neuroticism score	-0.0759	-0.0294	-0.0056	-0.0189	-0.1149	-0.052	-0.0013	0.0216	-0.0266	-0.0294
Obsessive compulsive disorder	0.0084	-0.0269	0.0567	0.1229	0.103	0.096	0.0656	0.0259	-0.0467	0.1355
Obstructive sleep apnoea	-0.0733	0.0212	0.0592	0.0117	-0.0603	0.0179	-0.058	0.0322	-0.0336	0.0492
Parkinson's disease	0.1407	0.1385	0.1593	0.1531	0.2293	0.0584	0.1845	0.148	0.1338	0.0642
Schizophrenia	-0.0813	-0.0671	-0.0244	-0.0459	-0.0122	-0.0557	-0.0733	-0.0412	-0.0485	-0.0508
Snoring	-0.0405	0.0116	0.0324	-0.0347	-0.0536	0.0487	-0.0575	0.0085	-0.0232	0.0487
Suicide attempt	-0.0805	-0.0139	0.0437	-0.0527	-0.0909	-0.0164	-0.026	0.0493	-0.0416	-0.0131
Tourette syndrome	-0.0793	-0.0176	0.0256	-0.0062	-0.0451	-0.0255	-0.0283	0.0417	-0.0801	0.0294
Amygdala	0.1482	0.2503	0.2349	0.345	0.0866	0.5239	0.1587	0.1531	0.0463	1
Brainstem	0.7636	0.3908	0.1323	0.1141	0.044	0.1738	0.4468	0.0504	1	0.0463
Caudate nucelus	0.0652	0.1447	0.3511	0.4095	0.0651	0.0858	0.3568	1	0.0504	0.1531
Globus pallidus	0.5883	0.3775	0.5543	0.3271	0.0708	0.2178	1	0.3568	0.4468	0.1587
Hippocampus	0.2894	0.3168	0.1866	0.2109	0.1093	1	0.2178	0.0858	0.1738	0.5239
Intracranial volume	0.0898	0.1269	0.0239	0.0114	1	0.1093	0.0708	0.0651	0.044	0.0866
Nucleus accumbens	0.1877	0.2356	0.436	1	0.0114	0.2109	0.3271	0.4095	0.1141	0.345
Putamen	0.2384	0.2069	1	0.436	0.0239	0.1866	0.5543	0.3511	0.1323	0.2349
Thalamus	0.5472	1	0.2069	0.2356	0.1269	0.3168	0.3775	0.1447	0.3908	0.2503
Ventral diencephalon	1	0.5472	0.2384	0.1877	0.0898	0.2894	0.5883	0.0652	0.7636	0.1482

### Sheet: Supplementary Table 15
Supplementary Table 15. LD-score regression p-values for genetic correlations between intracranial and subcortical brain volumes and with other complex human phenotypes
	Ventral diencephalon	Thalamus	Putamen	Nucleus accumbens	Intracranial volume	Hippocampus	Globus pallidus	Caudate nucelus	Brainstem	Amygdala
ADHD	7.2909e-06	0.20592	0.33735	0.16879	1.7762e-11	0.93855	0.055209	0.47523	1.5467e-06	0.74803
Alzheimer's disease	0.4823	0.0369	0.1204	0.399	0.4844	0.0763	0.8141	0.5422	0.8048	0.0864
Anorexia nervosa	0.5039	0.8234	0.0453	0.1408	0.1699	0.2133	0.0052	0.0011	0.5664	0.0974
Anxiety	0.04	0.8492	0.8281	0.5635	0.0167	0.1677	0.7112	0.4403	0.8028	0.4662
Autism spectrum disorder	0.6183	0.673	0.772	0.07	0.6054	0.492	0.6399	0.6674	0.7122	0.3463
Bipolar disorder	0.0327	0.0531	0.5705	0.2107	0.4717	0.4218	0.0225	0.4302	0.0434	0.9591
Birth head circumference	0.74955	0.10877	0.34009	0.39054	1.5067e-12	0.70163	0.80525	0.13883	0.74735	0.18396
Birth weight	0.51921	0.13927	0.55886	0.045195	1.5376e-20	0.0060041	0.69051	0.69181	0.64987	0.16382
Body mass index	0.015	0.0767	0.691	0.3016	0.5431	0.7677	0.0045	0.6834	0.082	0.918
Depression	0.0014	0.3615	0.039	0.2927	0.0935	0.0205	0.4079	0.0128	0.0646	0.5727
Genetic Generalized Epilepsy	0.5059	0.1697	0.7709	0.7678	0.9896	0.746	0.0195	0.1136	0.0949	0.219
Height	0.096566	0.12814	0.63049	0.0070042	9.7664e-06	0.13018	0.62096	0.099175	0.039124	0.029862
Insomnia	0.010301	0.41332	0.49421	0.80355	4.8165e-05	0.78146	0.86886	0.0070011	0.092945	0.56781
Multisite chronic pain	0.0027	0.7495	0.7662	0.7864	0.001	0.1058	0.2931	0.1276	0.1032	0.5482
Neuroticism score	0.015274	0.29606	0.84162	0.46992	1.1673e-05	0.035606	0.96539	0.39249	0.30067	0.30747
Obsessive compulsive disorder	0.881	0.6996	0.2408	0.0543	0.0633	0.1057	0.2582	0.628	0.4193	0.0552
Obstructive sleep apnoea	0.0157	0.4554	0.0312	0.6882	0.0316	0.5644	0.0629	0.2559	0.1774	0.1731
Parkinson's disease	8.2269e-05	5.3485e-05	2.8061e-06	2.2479e-05	1.2954e-13	0.1096	4.656e-07	1.7273e-05	2.1563e-05	0.085735
Schizophrenia	0.003	0.0144	0.3441	0.0913	0.6348	0.0293	0.0055	0.1042	0.0465	0.0658
Snoring	0.2391	0.6977	0.25	0.2792	0.0702	0.1048	0.0489	0.7712	0.3612	0.1887
Suicide attempt	0.0419	0.7216	0.3177	0.1913	0.0088	0.637	0.5153	0.219	0.2442	0.7645
Tourette syndrome	0.1443	0.7585	0.5936	0.9126	0.3365	0.613	0.552	0.4125	0.0767	0.6
Amygdala	0.0021159	4.7003e-10	6.6584e-11	5.3118e-18	0.045818	1.6701e-40	0.00068321	0.00024095	0.33498	0
Brainstem	0	4.4517e-29	0.00027353	0.0086885	0.27645	2.9282e-05	9.975e-47	0.12474	0	0.33498
Caudate nucelus	0.064989	0.00014038	6.5391e-11	1.4458e-31	0.065973	0.017617	1.5248e-18	0	0.12474	0.00024095
Globus pallidus	2.6731e-68	5.5284e-23	5.8586e-74	2.7963e-17	0.083594	6.0695e-06	0	1.5248e-18	9.975e-47	0.00068321
Hippocampus	4.1191e-12	2.7991e-15	2.5086e-07	1.9127e-09	0.001007	0	6.0695e-06	0.017617	2.9282e-05	1.6701e-40
Intracranial volume	0.0437	0.0003	0.481	0.7601	0	0.001	0.0836	0.066	0.2764	0.0458
Nucleus accumbens	4.975e-05	1.0634e-09	9.0349e-32	0	0.76015	1.9127e-09	2.7963e-17	1.4458e-31	0.0086885	5.3118e-18
Putamen	1.0107e-09	1.8912e-10	0	9.0349e-32	0.48104	2.5086e-07	5.8586e-74	6.5391e-11	0.00027353	6.6584e-11
Thalamus	3.1739e-61	0	1.8912e-10	1.0634e-09	0.00029763	2.7991e-15	5.5284e-23	0.00014038	4.4517e-29	4.7003e-10
Ventral diencephalon	0	3.1739e-61	1.0107e-09	4.975e-05	0.043692	4.1191e-12	2.6731e-68	0.064989	0	0.0021159
P-values correspond to chi-squared tests with one degree of freedom as implemented in LDSC regression.

### Sheet: Supplementary Table 16
Supplemetary Table 16. Genetic correlations across cohorts used in the meta-analyses
PHENOTYPE 1	PHENOTYPE 2	GENETIC CORRELATION	P	Significance		String in Name or Symbol	Meaning
Amygdala_ABCD_withICV	Amygdala_ENIGMA_CHARGE_withICV	0.7641	3.56e-05	**		_ABCD_withICV	GWAS performed using data from ABCD cohort including ICV as a covariate
Amygdala_ABCD_withICV	Amygdala_withICV	0.6677	6.63e-11	**		_ENIGMA_CHARGE_withICV	GWAS performed using data from ENIGMA and CHARGE cohorts including ICV as a covariate
Amygdala_ENIGMA_CHARGE_withICV	Amygdala_ABCD_withICV	0.7641	3.56e-05	**		_withICV	GWAS performed using data from UKB cohort including ICV as a covariate
Amygdala_ENIGMA_CHARGE_withICV	Amygdala_withICV	1.0107	3.81e-38	**		**	Significant after Bonferroni multiple testing correction
Amygdala_withICV	Amygdala_ABCD_withICV	0.6677	6.63e-11	**
Amygdala_withICV	Amygdala_ENIGMA_CHARGE_withICV	1.0107	3.81e-38	**
Brainstem_ABCD_withICV	Brainstem_ENIGMA_CHARGE_withICV	1.0516	4.76e-09	**
Brainstem_ABCD_withICV	Brainstem_withICV	0.9388	8.05e-12	**
Brainstem_ENIGMA_CHARGE_withICV	Brainstem_ABCD_withICV	1.0516	4.76e-09	**
Brainstem_ENIGMA_CHARGE_withICV	Brainstem_withICV	0.9848	2.4e-221	**
Brainstem_withICV	Brainstem_ABCD_withICV	0.9388	8.05e-12	**
Brainstem_withICV	Brainstem_ENIGMA_CHARGE_withICV	0.9848	2.4e-221	**
CaudateNucleus_ABCD_withICV	CaudateNucleus_ENIGMA_CHARGE_withICV	0.9338	7.45e-14	**
CaudateNucleus_ABCD_withICV	CaudateNucleus_withICV	0.786	3.11e-14	**
CaudateNucleus_ENIGMA_CHARGE_withICV	CaudateNucleus_ABCD_withICV	0.9338	7.45e-14	**
CaudateNucleus_ENIGMA_CHARGE_withICV	CaudateNucleus_withICV	0.9077	2.3e-167	**
CaudateNucleus_withICV	CaudateNucleus_ABCD_withICV	0.786	3.11e-14	**
CaudateNucleus_withICV	CaudateNucleus_ENIGMA_CHARGE_withICV	0.9077	2.3e-167	**
GlobusPallidus_ABCD_withICV	GlobusPallidus_ENIGMA_CHARGE_withICV	0.6229	0.000816	**
GlobusPallidus_ABCD_withICV	GlobusPallidus_withICV	0.6386	3.59e-05	**
GlobusPallidus_ENIGMA_CHARGE_withICV	GlobusPallidus_ABCD_withICV	0.6229	0.000816	**
GlobusPallidus_ENIGMA_CHARGE_withICV	GlobusPallidus_withICV	0.9423	1.39e-98	**
GlobusPallidus_withICV	GlobusPallidus_ABCD_withICV	0.6386	3.59e-05	**
GlobusPallidus_withICV	GlobusPallidus_ENIGMA_CHARGE_withICV	0.9423	1.39e-98	**
Hippocampus_ABCD_withICV	Hippocampus_ENIGMA_CHARGE_withICV	0.7628	1.09e-06	**
Hippocampus_ABCD_withICV	Hippocampus_withICV	0.7887	2.68e-12	**
Hippocampus_ENIGMA_CHARGE_withICV	Hippocampus_ABCD_withICV	0.7628	1.09e-06	**
Hippocampus_ENIGMA_CHARGE_withICV	Hippocampus_withICV	0.9988	3.41e-42	**
Hippocampus_withICV	Hippocampus_ABCD_withICV	0.7887	2.68e-12	**
Hippocampus_withICV	Hippocampus_ENIGMA_CHARGE_withICV	0.9988	3.41e-42	**
NucleusAccumbens_ABCD_withICV	NucleusAccumbens_ENIGMA_CHARGE_withICV	0.832	9.09e-05	**
NucleusAccumbens_ABCD_withICV	NucleusAccumbens_withICV	0.6307	3.17e-05	**
NucleusAccumbens_ENIGMA_CHARGE_withICV	NucleusAccumbens_ABCD_withICV	0.832	9.09e-05	**
NucleusAccumbens_ENIGMA_CHARGE_withICV	NucleusAccumbens_withICV	0.8795	4.44e-72	**
NucleusAccumbens_withICV	NucleusAccumbens_ABCD_withICV	0.6307	3.17e-05	**
NucleusAccumbens_withICV	NucleusAccumbens_ENIGMA_CHARGE_withICV	0.8795	4.44e-72	**
Putamen_ABCD_withICV	Putamen_ENIGMA_CHARGE_withICV	0.8565	7.09e-20	**
Putamen_ABCD_withICV	Putamen_withICV	0.8753	1.47e-22	**
Putamen_ENIGMA_CHARGE_withICV	Putamen_ABCD_withICV	0.8565	7.09e-20	**
Putamen_ENIGMA_CHARGE_withICV	Putamen_withICV	0.9146	1.9e-175	**
Putamen_withICV	Putamen_ABCD_withICV	0.8753	1.47e-22	**
Putamen_withICV	Putamen_ENIGMA_CHARGE_withICV	0.9146	1.9e-175	**
Thalamus_ABCD_withICV	Thalamus_ENIGMA_CHARGE_withICV	0.9547	7.69e-07	**
Thalamus_ABCD_withICV	Thalamus_withICV	0.8837	2.11e-09	**
Thalamus_ENIGMA_CHARGE_withICV	Thalamus_ABCD_withICV	0.9547	7.69e-07	**
Thalamus_ENIGMA_CHARGE_withICV	Thalamus_withICV	0.8707	2.65e-81	**
Thalamus_withICV	Thalamus_ABCD_withICV	0.8837	2.11e-09	**
Thalamus_withICV	Thalamus_ENIGMA_CHARGE_withICV	0.8707	2.65e-81	**
VentralDiencephalon_ABCD_withICV	VentralDiencephalon_withICV	0.7747	1.8e-10	**
VentralDiencephalon_withICV	VentralDiencephalon_ABCD_withICV	0.7747	1.8e-10	**
P-values correspond to chi-squared tests with one degree of freedom as implemented in LDSC regression.

### Sheet: Supplementary Table 17
Supplementary Table 17. Number of causal variants influencing the volume of each subcortical brain region estimated with univariate MiXeR
Trait	ncausal	ncausal standard error
Nucleus accumbens	2289.02	180.369
Amygdala	1354.46	128.428
Brainstem	1452.13	70.1552
Caudate nucleus	1981.49	92.2274
Hippocampus	996.737	130.616
Globus pallidus	2419.29	145.523
Putamen	1862.37	90.4844
Thalamus	2581.42	151.157
Ventral diencephalon	1614.55	126.569

### Sheet: Supplementary Table 18
Supplementary Table 18. Number of shared and unique causal variants influencing each pair of subcortical brain regions estimated with bivariate MiXeR
trait1	trait2	ncausal trait1 unique	ncausal trait1 unique standard error	ncausal trait2 unique	ncausal trait2 unique standard error	ncausal shared	ncausal shared standard error	fraction concordant within shared	fraction concordant within shared standard error
Amygdala	Nucleus accumbens	689.503	178.155	1624.07	227.663	664.956	148.611	0.904357	0.065927
Brainstem	Nucleus accumbens	298.125	115.662	1135.01	151.157	1154.01	110.255	0.571566	0.0105496
Brainstem	Amygdala	480.064	85.3402	382.388	108.483	972.071	86.3494	0.508542	0.00641591
Caudate nucleus	Nucleus accumbens	78.5034	121.578	386.034	152.338	1902.99	135.035	0.66393	0.0119539
Caudate nucleus	Amygdala	1078.68	177.032	451.651	173.5	902.808	165.754	0.628621	0.0662491
Caudate nucleus	Brainstem	1114	123.834	584.647	95.9116	867.488	102.162	0.533066	0.00700748
Hippocampus	Nucleus accumbens	232.154	136.759	1524.44	143.534	764.583	141.269	0.619905	0.0221454
Hippocampus	Amygdala	23.178	19.3409	380.9	165.496	973.559	122.722	0.715414	0.0171432
Hippocampus	Brainstem	331.965	118.489	787.363	91.6202	664.772	91.7145	0.588142	0.010259
Hippocampus	Caudate nucleus	247.665	98.5089	1232.42	110.084	749.072	112.509	0.567341	0.00970223
Globus pallidus	Nucleus accumbens	1167.2	404.044	1036.94	529.256	1252.09	424.548	0.73271	0.118957
Globus pallidus	Amygdala	1210.04	133.473	145.216	147.658	1209.24	121.968	0.550303	0.005091
Globus pallidus	Brainstem	1036.48	119.74	69.3269	57.5588	1382.81	96.2669	0.732728	0.0128183
Globus pallidus	Caudate nucleus	646.874	164.503	209.081	181.8	1772.41	187.911	0.634545	0.0128394
Globus pallidus	Hippocampus	1522.88	170.056	100.332	96.6126	896.405	118.761	0.606774	0.00829953
Putamen	Nucleus accumbens	32.3756	30.1722	459.031	212.701	1829.99	82.3922	0.661624	0.00938853
Putamen	Amygdala	1131.91	192.89	624	151.424	730.459	181.356	0.688348	0.0845502
Putamen	Brainstem	939.187	76.4003	528.955	67.9438	923.18	62.3624	0.576263	0.00867031
Putamen	Caudate nucleus	20.4018	26.5788	139.527	104.076	1841.96	87.2343	0.622527	0.00462793
Putamen	Hippocampus	1308.98	155.947	443.352	145.934	553.385	186.532	0.670351	0.0985244
Putamen	Globus pallidus	428.428	113.647	985.347	157.628	1433.94	94.0986	0.772948	0.0236726
Thalamus	Nucleus accumbens	680.498	179.296	388.103	221.537	1900.92	221.401	0.597334	0.00951999
Thalamus	Amygdala	1536.43	406.922	309.472	342.214	1044.99	395.887	0.708794	0.135885
Thalamus	Brainstem	1620.11	146.423	490.824	84.1375	961.311	90.3442	0.795981	0.0376186
Thalamus	Caudate nucleus	1055.47	148.503	455.546	141.068	1525.95	162.781	0.582801	0.0104381
Thalamus	Hippocampus	2048.19	149.549	463.512	102.237	533.225	38.1142	0.915463	0.0486158
Thalamus	Globus pallidus	505.137	217.521	343.004	181.373	2076.28	224.625	0.653433	0.0146105
Thalamus	Putamen	1321.35	152.262	602.295	148.902	1260.07	158.06	0.600608	0.012371
Ventral diencephalon	Nucleus accumbens	288.217	122.858	962.688	166.966	1326.33	139.598	0.594912	0.00950437
Ventral diencephalon	Amygdala	757.684	154.838	497.591	137.195	856.868	137.764	0.570634	0.0146546
Ventral diencephalon	Brainstem	246.255	112.197	83.8379	44.6237	1368.3	47.2076	0.853304	0.0184183
Ventral diencephalon	Caudate nucleus	601.212	110.164	968.152	145.057	1013.34	120.17	0.551605	0.00727868
Ventral diencephalon	Hippocampus	1013.73	151.741	395.911	147.271	600.826	149.427	0.683804	0.0390204
Ventral diencephalon	Globus pallidus	43.4289	57.0882	848.162	204.287	1571.12	121.38	0.794046	0.0285988
Ventral diencephalon	Putamen	534.438	130.731	782.252	105.789	1080.11	111.734	0.636332	0.0138351
Ventral diencephalon	Thalamus	144.558	97.0677	1111.42	153.194	1469.99	110.292	0.785688	0.0269029

### Sheet: Supplementary Table 19
Supplementary Table 19 Genomic SEM results for common factor model
lhs	op	rhs	Unstand_Est	Unstand_SE	STD_Genotype	STD_Genotype_SE	STD_All	p-value
F1	=~	Nucleus accumbens	0.227952	0.0246985	0.497334	0.0539	0.497	2.72e-20
F1	=~	Amygdala	0.159651	0.0178115	0.389497	0.0435	0.389	3.15e-19
F1	=~	Brainstem	0.279475	0.0232635	0.483237	0.0402	0.483	3.02e-33
F1	=~	Caudate nucleus	0.164255	0.019712	0.317373	0.0381	0.317	7.9e-17
F1	=~	Hippocampus	0.197732	0.0181926	0.446322	0.0411	0.446	1.62e-27
F1	=~	Globus pallidus	0.354047	0.0185192	0.768838	0.0402	0.769	1.79e-81
F1	=~	Putamen	0.27105	0.0195302	0.523095	0.0377	0.523	8.55e-44
F1	=~	Thalamus	0.27207	0.0185951	0.582848	0.0398	0.583	1.77e-48
F1	=~	Ventral diencephalon	0.380426	0.0273704	0.660889	0.0475	0.661	6.41e-44
Nucleus accumbens	~~	Nucleus accumbens	0.158121	0.013428	0.752658	0.0639	0.753	5.22e-32
Amygdala	~~	Amygdala	0.142523	0.0133654	0.84829	0.0796	0.848	1.51e-26
Brainstem	~~	Brainstem	0.256372	0.0214915	0.766482	0.0643	0.766	8.36e-33
Caudate nucleus	~~	Caudate nucleus	0.240875	0.0159425	0.899274	0.0595	0.899	1.41e-51
Hippocampus	~~	Hippocampus	0.157174	0.0134358	0.800796	0.0685	0.801	1.3e-31
Globus pallidus	~~	Globus pallidus	0.0867072	0.0119636	0.40889	0.0564	0.409	4.24e-13
Putamen	~~	Putamen	0.195029	0.0157537	0.726372	0.0587	0.726	3.36e-35
Thalamus	~~	Thalamus	0.143874	0.0110475	0.660288	0.0507	0.66	9.03e-39
Ventral diencephalon	~~	Ventral diencephalon	0.186624	0.0208181	0.563227	0.0628	0.563	3.12e-19
F1	~~	F1	1		1		1	NA
The p-values referenced here were determined with a linear model. Two-sided test statistic tests were employed.

### Sheet: Supplementary Table 20
Supplementary Table 20. Factor loadings from exploratory factor analysis extracting two and three factors
Extracting two factors			Extracting three factors
Trait	Factor1	Factor2	Factor1	Factor2	Factor3
Nucleus accumbens	-0.033	0.645	-0.052	0.517	0.231
Amygdala	0.014	0.401	-0.037	0.023	0.829
Brainstem	0.777	-0.063	0.781	-0.023	-0.048
Caudate nucleus	-0.141	0.61	-0.159	0.622	-0.001
Hippocampus	0.207	0.283	0.183	-0.013	0.593
Globus pallidus	0.426	0.494	0.398	0.595	-0.074
Putamen	0.009	0.712	-0.022	0.732	0.039
Thalamus	0.479	0.2	0.472	0.083	0.224
Ventral diencephalon	1	-0.008	0.983	0.001	0.033
Two-sided test statistic tests were employed, as described in the genomicSEM documentation.

### Sheet: Supplementary Table 21
Supplementary Table 21. Genomic SEM results for two factor model
lhs	op	rhs	Unstand_Est	Unstand_SE	STD_Genotype	STD_Genotype_SE	STD_All	p-value
F1	=~	Ventral diencepahlon	0.5298	0.0270267	0.920383	0.0469517	0.920382	1.46e-85
F1	=~	Brainstem	0.381466	0.0234604	0.659586	0.040565	0.659586	1.9e-59
F1	=~	Thalamus	0.312988	0.0199416	0.670508	0.0427204	0.670508	1.63e-55
F1	=~	Globus pallidus	0.206486	0.0219757	0.448398	0.0477218	0.448398	5.66e-21
F2	=~	Putamen	0.3488	0.0228354	0.673141	0.0440696	0.673141	1.13e-52
F2	=~	Nucleus accumbens	0.288308	0.02978	0.629014	0.0649722	0.629014	3.62e-22
F2	=~	Caudate nucleus	0.225029	0.0214829	0.4348	0.0415092	0.4348	1.13e-25
F2	=~	Globus pallidus	0.196712	0.0230075	0.427174	0.0499625	0.427175	1.23e-17
F2	=~	Amygdala	0.185296	0.0183263	0.452061	0.0447101	0.452062	4.94e-24
F2	=~	Hippocampus	0.19672	0.0185623	0.444038	0.0418988	0.444038	3.05e-26
F1	~~	F2	0.422014	0.0454297	0.422014	0.0454297	0.422014	1.55e-20
Nucleus accumbens	~~	Nucleus accumbens	0.126962	0.015947	0.604341	0.0759079	0.604342	1.7e-15
Amygdala	~~	Amygdala	0.133676	0.0130879	0.79564	0.077899	0.79564	1.72e-24
Brainstem	~~	Brainstem	0.188962	0.019638	0.564946	0.0587125	0.564946	6.44e-22
Caudate nucleus	~~	Caudate nucleus	0.217216	0.0163364	0.810949	0.0609899	0.810949	2.43e-40
Hippocampus	~~	Hippocampus	0.157573	0.0133137	0.802831	0.0678328	0.802831	2.56e-32
Globus pallidus	~~	Globus pallidus	0.096442	0.0112083	0.454792	0.0528553	0.454792	7.67e-18
Putamen	~~	Putamen	0.146836	0.0172903	0.546881	0.0643967	0.546881	2.02e-17
Thalamus	~~	Thalamus	0.119934	0.0114037	0.550418	0.0523356	0.550419	7.2e-26
Ventral diencepahlon	~~	Ventral diencepahlon	0.05066	0.0208293	0.152897	0.0628624	0.152897	0.015
F1	~~	F1	1		1		1	NA
F2	~~	F2	1		1		1	NA
Two-sided test statistic tests were employed, as described in the genomicSEM documentation.

### Sheet: Supplementary Table 22
Supplementary Table 22. Genomic SEM results for three factor model
lhs	op	rhs	Unstand_Est	Unstand_SE	STD_Genotype	STD_Genotype_SE	STD_All	p-value
F1	=~	Brainstem	0.38099	0.0235937	0.658764	0.0407955	0.659	1.17e-58
F1	=~	Thalamus	0.318504	0.019882	0.682324	0.0425927	0.682	9.31e-58
F1	=~	Ventral diencephalon	0.532136	0.0271989	0.924443	0.0472508	0.924	3.1e-85
F1	=~	Globus pallidus	0.212254	0.018605	0.460925	0.0404021	0.461	3.79e-30
F2	=~	Nucleus accumbens	0.302887	0.0308657	0.660823	0.067341	0.661	9.89e-23
F2	=~	Caudate nucleus	0.256926	0.0214157	0.496431	0.0413792	0.496	3.68e-33
F2	=~	Globus pallidus	0.20881	0.0194349	0.453445	0.0422042	0.453	6.32e-27
F2	=~	Putamen	0.398876	0.0260427	0.769782	0.0502592	0.77	5.96e-53
F3	=~	Amygdala	0.272287	0.0225467	0.664291	0.0550065	0.664	1.4e-33
F3	=~	Hippocampus	0.342296	0.0249391	0.772629	0.0562925	0.773	7.17e-43
F1	~~	F2	0.325046	0.043623	0.325046	0.0436231	0.325	9.25e-14
F1	~~	F3	0.381652	0.0543041	0.381653	0.0543042	0.382	2.09e-12
F2	~~	F3	0.407258	0.0482144	0.407259	0.0482145	0.407	2.99e-17
Nucleus accumbens	~~	Nucleus accumbens	0.118343	0.0168077	0.563313	0.080005	0.563	1.91e-12
Amygdala	~~	Amygdala	0.0938707	0.0126988	0.558717	0.0755831	0.559	1.45e-13
Brainstem	~~	Brainstem	0.189324	0.0197274	0.56603	0.0589797	0.566	8.23e-22
Caudate nucleus	~~	Caudate nucleus	0.201843	0.0163469	0.753556	0.0610292	0.754	5.03e-35
Hippocampus	~~	Hippocampus	0.0791058	0.0151552	0.403045	0.0772146	0.403	1.79e-07
Globus pallidus	~~	Globus pallidus	0.0945908	0.0111247	0.446064	0.0524607	0.446	1.85e-17
Putamen	~~	Putamen	0.109395	0.0200593	0.407436	0.0747095	0.407	4.94e-08
Thalamus	~~	Thalamus	0.116451	0.0114197	0.534435	0.0524092	0.534435	2.04e-24
Ventral diencephalon	~~	Ventral diencephalon	0.0481787	0.0212474	0.145407	0.0641242	0.145406	0.0234
F1	~~	F1	1		1		1	NA
F2	~~	F2	1		1		1	NA
F3	~~	F3	1		1		1	NA
Two-sided test statistic tests were employed, as described in the genomicSEM documentation.

### Sheet: Supplementary Table 23
Supplemetary Table 23. GWAS-pairwise results showing genomic segments with genetic variants causally associated with the volume of at least one brain structure and one complex human phenotype
PHENOTYPE 1	PHENOTYPE 2	CHR	START_BASEPAIR	STOP_BASEPAIR	PPA_1	PPA_2	PPA_3	PPA_4
ICV	ADHD	1	40200894	41974484	0.407888	0.00010162	0.573088	0.0153388
ICV	ADHD	1	43759733	44968965	1.69e-09	0.117045	0.563415	0.31954
ICV	ADHD	1	242072649	244106113	0.0487007	1.49e-07	0.937818	0.0134806
ICV	ADHD	2	103588215	105123750	0.003572	0.304245	0.601597	0.0699139
ICV	ADHD	3	41066130	42538180	0.236273	0.0004839	0.672052	0.0894913
ICV	ADHD	3	47729665	49314960	0.156857	0.00301815	0.683134	0.152873
ICV	ADHD	3	70449845	72528581	7.86e-05	0.0652413	0.877944	0.0566154
ICV	ADHD	3	135458327	137370076	0.150719	7.72e-07	0.663523	0.185756
ICV	ADHD	5	111982886	113395481	0.250644	3.96e-08	0.728124	0.0212313
ICV	ADHD	6	148924402	150252227	0.0819923	0.0304006	0.768447	0.0441458
ICV	ADHD	7	92497620	93964368	0.116289	0.00424697	0.784226	0.00733485
ICV	ADHD	7	104159525	105679551	0.0830977	0.00014168	0.887424	0.0287949
ICV	ADHD	8	144239099	146300583	8.45e-06	0.00023572	0.998136	0.00161882
ICV	ADHD	12	49001866	51769773	0.00721282	2.93e-05	0.982929	0.00980091
ICV	ADHD	12	55689194	57545756	0.0157322	2.14e-10	0.950795	0.0334729
ICV	ADHD	12	101862690	102963647	0.0065249	9.33e-09	0.95718	0.0362954
ICV	ADHD	12	122012243	124971823	0.00214819	0.00703018	0.963889	0.0261667
ICV	ADHD	20	39611802	39999916	0.233303	0.00097524	0.71928	0.0387281
Height	ICV	1	43886494	44595410	0.0903968	0.00120933	0.86973	0.00975402
Height	ICV	1	154814353	156314497	0.0109941	1.37e-15	0.988781	0.00022526
Height	ICV	2	27167617	28344285	0.383088	1.84e-08	0.551074	0.0658363
Height	ICV	2	60299010	62319997	0.00106705	0.00097977	0.992797	0.00442543
Height	ICV	2	88387557	88895351	0.00011403	3.18e-23	0.842342	0.157544
Height	ICV	2	99005601	101668857	0.0701511	0.0315842	0.519282	0.114471
Height	ICV	2	182323665	184298771	2.87e-09	3.48e-09	1	2.89e-08
Height	ICV	3	27326097	27812666	0.265249	0.00043244	0.68788	0.0114339
Height	ICV	3	41123735	42448471	0.00444708	2.01e-08	0.954262	0.0412912
Height	ICV	3	135609010	137320213	4.61e-06	2.73e-28	0.999962	3.29e-05
Height	ICV	3	140120742	141326602	0.15376	5.65e-212	0.845286	0.00095345
Height	ICV	4	809787	1374774	0.195639	0.00021614	0.770039	0.00765195
Height	ICV	4	17528463	18736797	8.65e-06	2.83e-75	0.894422	0.10557
Height	ICV	4	56621548	58694609	0.00045042	2.64e-24	0.984638	0.0149119
Height	ICV	4	140115744	140888081	0.21478	0.00017566	0.763625	0.0139198
Height	ICV	5	64020316	65829867	0.0268278	0.00030052	0.909881	0.0617285
Height	ICV	5	112222787	113072475	2.17e-06	0.00014029	0.927106	0.0727515
Height	ICV	6	27037080	27925827	0.222615	1.58e-06	0.732622	0.0446799
Height	ICV	6	56126903	57133333	0.397009	7.2e-06	0.559421	0.042861
Height	ICV	6	145406142	146652354	0.303082	1.17e-05	0.624757	0.0717285
Height	ICV	7	22514053	23420767	0.331937	0.00164444	0.513921	0.015569
Height	ICV	7	37890267	38845861	0.401714	1.39e-08	0.563905	0.0343796
Height	ICV	7	42004062	42906793	0.00104609	0.2986	0.558679	0.117558
Height	ICV	7	90758236	92408370	7.16e-06	1.05e-96	0.999932	6.08e-05
Height	ICV	7	92674917	93746499	0.015194	2.44e-05	0.97537	0.00932193
Height	ICV	8	66677039	69699756	0.0676118	0.00172245	0.790148	0.129638
Height	ICV	9	94486321	96436037	0.307603	5.14e-13	0.511955	0.180443
Height	ICV	9	96893945	98794679	0.22686	2.04e-43	0.733606	0.039534
Height	ICV	9	107586753	109162816	0.408196	5.29e-17	0.579085	0.0127191
Height	ICV	9	124881622	126926107	0.00679716	0.00341483	0.955505	0.0276674
Height	ICV	9	139110654	139418260	0.0203382	9.22e-29	0.965731	0.0139311
Height	ICV	11	68030015	69462910	3.69e-05	3.7e-13	0.999313	0.00065037
Height	ICV	12	2570535	3430559	0.28788	4.48e-06	0.710339	0.00137189
Height	ICV	12	9082581	10415847	0.282082	0.00027001	0.660984	0.00524057
Height	ICV	12	41721430	43826204	0.279986	0.00067197	0.607576	0.0024575
Height	ICV	12	65563712	66725202	4.43e-21	7.36e-94	0.984499	0.0155012
Height	ICV	12	122092181	124856830	0.00475438	3.3e-29	0.994397	0.00084823
Height	ICV	13	41109429	43070894	0.288176	8.4e-05	0.687898	0.0129256
Height	ICV	13	49775997	51417535	0.0114261	6.11e-62	0.9241	0.0644739
Height	ICV	14	59513299	61652860	0.101448	1.39e-41	0.876223	0.0223288
Height	ICV	14	94358100	95671871	0.15941	1.43e-40	0.839099	0.0014915
Height	ICV	16	14742400	15961356	0.0001	3.19e-06	0.881832	0.118065
Height	ICV	16	19085298	20055884	0.19548	0.00125195	0.679796	0.0950505
Height	ICV	16	81922813	82713551	0.0224731	2.73e-09	0.976995	0.00053222
Height	ICV	17	45880748	47477635	0.00036259	6.42e-23	0.921335	0.078302
Height	ICV	19	6713262	8326944	0.00036029	5.7e-25	0.999624	1.54e-05
Height	ICV	19	9267319	11275139	0.319727	3.07e-12	0.656177	0.0240969
Height	ICV	20	2488753	3827309	3.41e-07	0.0322884	0.931478	0.0362295
Height	ICV	20	31647696	32738612	0.129996	3.66e-39	0.861187	0.00881733
Height	ICV	21	40574305	41363778	0.0259593	0.0543299	0.673447	0.0808023
Caudate	PD	1	175090094	177433277	0.324481	0.00482646	0.501129	0.0397734
Caudate	PD	2	23342140	24686441	0.0037178	0.00321457	0.919709	0.0728182
Caudate	PD	2	31550628	33363359	0.00372812	0.135913	0.756555	0.019766
Caudate	PD	2	189882685	191973189	0.023659	0.0682273	0.695427	0.18369
Caudate	PD	2	199312341	201575480	0.0752701	0.046024	0.640154	0.0661979
Caudate	PD	3	49317338	51828635	0.189317	0.0201939	0.520844	0.209398
Caudate	PD	3	151348730	153255832	0.00048688	0.125498	0.843169	0.00917316
Caudate	PD	4	100680497	103220401	6.51e-05	1.35e-07	0.999141	0.00079418
Caudate	PD	4	103221638	105304491	0.0063625	4.69e-05	0.987136	0.0063064
Caudate	PD	5	50163883	52134410	0.352609	3.22e-12	0.584828	0.0625632
Caudate	PD	7	22508611	23467942	4.91e-22	0.00083074	0.885702	0.113467
Caudate	PD	7	98717552	100190116	0.0076672	1.11e-06	0.901721	0.0906108
Caudate	PD	10	100668400	102948934	0.0120424	9.91e-05	0.982947	0.00395159
Caudate	PD	12	3679554	4416304	0.223865	0.00267274	0.678053	0.0298787
Caudate	PD	14	91296860	93131795	0.325886	1.72e-06	0.610811	0.0632723
Caudate	PD	16	27446054	29029254	3.3e-05	1.82e-12	0.967527	0.0324401
Caudate	PD	16	52036960	53376141	1.13e-09	0.0221356	0.951397	0.0264678
Caudate	PD	17	15020965	16411387	0.0001275	0.34819	0.551179	0.0990275
Caudate	PD	19	40171266	40982866	0.010184	0.00570788	0.955893	0.0102544
Caudate	PD	20	25344231	31613480	0.00013065	2.02e-17	0.978927	0.0209422
Caudate	PD	21	41390179	43321426	0.0101006	3.28e-10	0.862556	0.127343
ICV	PD	1	113276156	114871093	0.0447195	0.0257402	0.560615	0.043025
ICV	PD	1	204684426	205921859	1.6e-25	0.169297	0.768476	0.0622267
ICV	PD	1	242072649	244106113	0.00013045	4.15e-08	0.988714	0.0111556
ICV	PD	2	23342140	24686441	0.00188627	0.103926	0.768735	0.101999
ICV	PD	2	31550628	33363359	0.00211923	0.0696024	0.836278	0.0280257
ICV	PD	2	88304146	89134113	0.0242492	0.00025348	0.916258	0.0579527
ICV	PD	2	101822540	102688495	5.88e-10	0.0550108	0.914187	0.030802
ICV	PD	3	41065413	42538180	0.311015	0.00012342	0.598494	0.0848456
ICV	PD	3	42541598	45162483	0.0181757	0.0272206	0.728479	0.0308206
ICV	PD	3	47729665	49314960	6.43e-07	0.00063129	0.89362	0.105748
ICV	PD	3	49317338	51828635	0.113117	0.00941068	0.533083	0.301204
ICV	PD	3	121975353	123516240	2.35e-08	0.434987	0.510687	0.0543244
ICV	PD	3	141339333	143163868	0.0516457	4.77e-11	0.929987	0.0183673
ICV	PD	4	17383953	18841225	6.85e-08	3.32e-06	0.975555	0.0244412
ICV	PD	5	139268265	140644484	0.139827	0.00487882	0.672867	0.0959615
ICV	PD	5	175558555	177066560	0.0342378	0.0161402	0.595717	0.0200173
ICV	PD	6	35456827	37572144	0.111171	0.00061611	0.829844	0.0334668
ICV	PD	7	5854526	6573087	0.0231551	0.0604319	0.645889	0.170386
ICV	PD	7	98717552	100190116	0.00353645	0.016384	0.845813	0.128781
ICV	PD	8	130382552	131638977	1.34e-05	2.56e-09	0.986642	0.0133446
ICV	PD	8	140725872	143042828	0.0172627	0.00277176	0.575442	0.403072
ICV	PD	9	94167810	96670716	0.23646	0.00119622	0.520292	0.226808
ICV	PD	10	19718264	22771609	0.227735	4.34e-07	0.701739	0.070509
ICV	PD	10	89154747	91011692	0.21483	3.4e-05	0.598809	0.185846
ICV	PD	10	134495006	135434565	0.158242	0.0124621	0.514196	0.13023
ICV	PD	11	1244197	3659768	0.00541348	1.02e-09	0.981529	0.0130573
ICV	PD	12	49001866	51775225	0.0377792	9.21e-05	0.854641	0.107091
ICV	PD	12	53040411	54777633	0.044427	2.34e-11	0.704345	0.251228
ICV	PD	13	78808914	80583456	0.0283461	0.00439189	0.786368	0.00856728
ICV	PD	14	59448808	61677103	0.022384	0.0112057	0.834174	0.102317
ICV	PD	15	73628714	76398392	0.00153741	0.2601	0.597879	0.0629223
ICV	PD	16	27446054	29029254	1.92e-05	0.00068518	0.935308	0.0639852
ICV	PD	17	15020965	16411387	5.33e-05	1.65e-06	0.935052	0.0648927
ICV	PD	17	27334838	29784431	0.181534	1.94e-08	0.615817	0.202648
ICV	PD	17	41772813	43055718	3.11e-08	0.0122513	0.964081	0.023668
ICV	PD	17	43056905	45874715	3.44e-62	1.5e-29	0.986604	0.0133964
ICV	PD	17	59314313	61545486	8.18e-07	0.258151	0.689886	0.0519125
ICV	PD	19	3019660	4346348	0.024927	4.04e-07	0.894517	0.0805539
ICV	PD	19	6685945	8336410	0.0150727	4.42e-05	0.971898	0.012335
ICV	PD	20	24717724	25344089	0.0693477	0.00024084	0.876301	0.0500643
ICV	PD	20	47203165	49238645	0.00330458	2.13e-06	0.988809	0.00787382
ICV	PD	22	19912358	22357271	0.0756174	0.00477137	0.786168	0.0591452
Head	ICV	9	124871322	126971353	5.47e-05	0.0592722	0.928962	0.00352034
Head	ICV	10	104380686	106694980	2.77e-19	0.319797	0.678195	0.00200798
Head	ICV	12	65560152	67180979	1.86e-22	0.378741	0.621041	0.00021824
Fetal	ICV	1	23086883	23908800	7.22e-05	0.00297198	0.935132	0.0617969
Fetal	ICV	1	204682011	205921859	0.113318	0.00845851	0.614848	0.031763
Fetal	ICV	2	23342140	24686441	0.0636673	1.46e-11	0.876671	0.0596619
Fetal	ICV	2	206737183	208643043	0.0662002	0.00406468	0.800948	0.0186996
Fetal	ICV	3	139955819	141338641	0.0395127	0.0205082	0.644392	0.0227204
Fetal	ICV	4	105305873	107500922	0.0497626	2.31e-10	0.696472	0.253766
Fetal	ICV	5	65911289	67847809	0.125724	5.72e-07	0.841287	0.0329716
Fetal	ICV	5	77624228	79393103	0.423272	0.00010112	0.516502	0.0540247
Fetal	ICV	5	172682953	173642755	9.32e-05	8.66e-05	0.997856	0.00193656
Fetal	ICV	6	25684606	26727345	0.332273	2e-08	0.546192	0.121534
Fetal	ICV	6	129861031	130934771	0.173366	5.93e-06	0.800844	0.0254756
Fetal	ICV	6	158218719	160580496	0.226987	0.00229941	0.633628	0.0944959
Fetal	ICV	7	23472061	25077097	2.86e-05	2.92e-11	0.998852	0.00111927
Fetal	ICV	7	42002632	43158625	0.0031545	0.311105	0.503236	0.0634727
Fetal	ICV	7	49212597	51674372	2.37e-12	3.35e-06	0.99739	0.00260622
Fetal	ICV	7	90662276	92492556	9.15e-06	2.15e-06	0.832429	0.167559
Fetal	ICV	7	104159525	105680022	0.00012894	0.309259	0.597959	0.0892092
Fetal	ICV	7	156066471	157628251	0.00019992	0.00056451	0.992695	0.00640793
Fetal	ICV	9	112779572	114830846	0.195408	9.02e-10	0.762127	0.0424645
Fetal	ICV	9	124871322	126971353	0.00085965	3.6e-12	0.957408	0.0417325
Fetal	ICV	9	135298917	136992750	0.00298245	0.221974	0.507325	0.247046
Fetal	ICV	10	110318366	112560012	0.00060464	0.000546	0.989358	0.00922078
Fetal	ICV	11	55082693	58455947	0.0409351	0.00047802	0.884175	0.0723271
Fetal	ICV	12	3679554	4416304	2.89e-05	0.00399947	0.940142	0.0558139
Fetal	ICV	12	49001866	51775225	4.35e-05	0.23928	0.707951	0.0511606
Fetal	ICV	12	55689194	57545756	6.15e-11	0.0222022	0.946983	0.030815
Fetal	ICV	12	65560152	67180979	3.71e-22	7.88e-56	0.996513	0.00348737
Fetal	ICV	12	110337874	113261104	0.268971	4.74e-14	0.594013	0.137016
Fetal	ICV	12	122012243	124971823	0.00456357	0.0314378	0.887439	0.0572814
Fetal	ICV	14	20422601	21588779	0.0163833	0.0998456	0.631284	0.068435
Fetal	ICV	14	23018808	24904602	3.43e-06	0.240203	0.599488	0.160266
Fetal	ICV	15	38530777	40383779	0.35543	4.54e-06	0.569551	0.0748486
Fetal	ICV	15	76398987	78514872	0.137572	0.00471005	0.702506	0.0453528
Fetal	ICV	15	88370262	90473690	3.22e-05	0.017437	0.978211	0.00112655
Fetal	ICV	15	98032244	99243223	0.306987	2.79e-14	0.650413	0.0426005
Fetal	ICV	16	14464656	16153189	7.19e-06	0.00041271	0.987279	0.0122994
Fetal	ICV	16	49009390	52034928	0.128398	0.003814	0.645142	0.204141
Fetal	ICV	17	7317932	8305641	3.8e-08	3.83e-09	0.99986	0.00013957
Fetal	ICV	18	60277715	61816489	0.0152371	0.00346341	0.941098	0.0187381
Fetal	ICV	19	4351598	5810384	0.0203413	5.53e-06	0.965728	0.0138632
Fetal	ICV	19	6685945	8336886	0.00047722	0.00052394	0.871375	0.127608
Fetal	ICV	20	34961245	36906612	0.162814	0.0122648	0.54182	0.073295
Fetal	ICV	20	39611383	40585126	0.00153845	3.95e-05	0.930781	0.067634
Fetal	ICV	21	40484878	41389090	0.00112485	0.198726	0.711401	0.0283038
Fetal	ICV	22	40546153	42690262	4.44e-07	2.73e-09	0.991886	0.00811352
Fetal	ICV	22	44996472	46463431	0.0608607	1.11e-05	0.931554	0.00683757
Thalamus	PD	1	242072649	244106113	0.00028761	9.49e-06	0.986269	0.0134327
Thalamus	PD	2	23342140	24686441	0.00239921	0.025195	0.904104	0.0648414
Thalamus	PD	2	31550628	33363359	0.0012971	0.0595942	0.899753	0.00954483
Thalamus	PD	2	70756057	73172972	0.181384	0.0167764	0.507358	0.0453751
Thalamus	PD	2	167356254	169966512	1.07e-34	0.139056	0.851918	0.0090261
Thalamus	PD	3	151348730	153255832	0.00010146	0.029772	0.963354	0.00262071
Thalamus	PD	4	100679204	103220401	0.00010442	0.118582	0.849009	0.00142252
Thalamus	PD	4	103221638	105304491	0.00777095	0.0387281	0.815517	0.00853139
Thalamus	PD	5	63968304	65910972	0.0322566	9.83e-11	0.95806	0.00968375
Thalamus	PD	5	136376050	139263987	0.0120777	0.00162114	0.873299	0.112355
Thalamus	PD	8	130382552	131638977	9.45e-06	4.44e-06	0.994514	0.00547238
Thalamus	PD	10	124381	742875	0.0103019	0.0182005	0.862819	0.00635435
Thalamus	PD	11	1244197	3659768	0.00037702	1.61e-05	0.999138	0.00042188
Thalamus	PD	11	72286156	74412268	0.195219	0.00326254	0.699672	0.0660358
Thalamus	PD	13	109815112	111231833	0.0294019	0.00313862	0.888129	0.0747454
Thalamus	PD	15	63216468	65101626	0.0753148	9.99e-05	0.882213	0.0417031
Thalamus	PD	16	1225628	2754260	0.00234927	0.062301	0.886554	0.0316948
Thalamus	PD	19	6685945	8336778	0.0138136	0.0028913	0.951461	0.00556495
Thalamus	PD	19	40171266	40982866	0.00546465	0.00122259	0.982432	0.00778576
Thalamus	PD	22	19912358	22357271	0.0498801	0.0121149	0.801207	0.0189579
Neuroticism	ICV	1	7250522	9364692	0.00010315	4.71e-05	0.996357	0.00349037
Neuroticism	ICV	2	8423922	10297610	0.00191808	5.25e-05	0.987565	0.0104458
Neuroticism	ICV	3	51836452	54081158	0.00011147	0.00962486	0.848022	0.142226
Neuroticism	ICV	4	122658940	124286340	0.210167	0.00630686	0.66081	0.0286688
Neuroticism	ICV	5	139268265	140644318	0.0135168	0.131942	0.707633	0.115333
Neuroticism	ICV	6	31572333	32578590	0.00018417	1.94e-08	0.648341	0.351475
Neuroticism	ICV	6	125427517	127530760	2.1e-46	8.76e-05	0.997268	0.00264477
Neuroticism	ICV	7	54222976	55691214	7.64e-17	0.0774342	0.904686	0.0178796
Neuroticism	ICV	7	92497620	93964368	0.00857042	0.208827	0.560239	0.0177677
Neuroticism	ICV	7	97099739	98715034	0.0922614	0.0356012	0.544074	0.305998
Neuroticism	ICV	8	116101925	119685279	0.256177	0.00264043	0.663504	0.0499029
Neuroticism	ICV	8	140727013	143042350	0.00351834	0.0612291	0.664812	0.268794
Neuroticism	ICV	9	135298917	136992750	0.00035172	0.0389953	0.948541	0.00906923
Neuroticism	ICV	11	49866895	51534341	0.252649	0.0014084	0.65976	0.0766833
Neuroticism	ICV	17	41773814	43055664	0.0696183	0.00589114	0.858965	0.0481356
Neuroticism	ICV	17	43056905	45874072	2.44e-38	1.64e-22	0.999375	0.00062498
Neuroticism	ICV	18	35075250	36364691	0.351529	5.71e-16	0.635749	0.0127228
Putamen	PD	1	97886171	99800131	0.0313168	0.00014031	0.918516	0.0493384
Putamen	PD	2	31550628	33363359	0.00601251	0.00016188	0.933395	0.0603056
Putamen	PD	2	62430208	64623935	0.0002001	0.404754	0.54506	0.0258117
Putamen	PD	2	159577307	161769655	0.00299801	0.211975	0.623882	0.120126
Putamen	PD	3	51836452	54081158	0.00097376	0.259227	0.605463	0.117721
Putamen	PD	4	100680497	103220401	1.52e-05	1.86e-12	0.999757	0.00022755
Putamen	PD	4	103221638	105304491	0.00354558	8.19e-07	0.988793	0.00765823
Putamen	PD	5	50163883	52134410	0.216777	2.7e-08	0.71602	0.0672017
Putamen	PD	5	85767390	87389608	0.114979	8.4e-05	0.520425	0.364307
Putamen	PD	5	87391401	88890063	0.0101864	1.59e-13	0.802051	0.187762
Putamen	PD	5	122556905	123797013	0.0729754	0.016426	0.714085	0.0785306
Putamen	PD	6	29609600	29716146	0.0993561	7.04e-05	0.810232	0.0897695
Putamen	PD	6	129861392	130934771	0.0431996	0.00212975	0.867635	0.00890465
Putamen	PD	8	37384185	38938628	0.0125874	0.133331	0.60174	0.071698
Putamen	PD	10	116421406	119520842	0.344022	1.71e-17	0.534186	0.121793
Putamen	PD	12	109029333	110336546	0.0356157	0.00861338	0.845314	0.0812354
Putamen	PD	13	109815112	111231833	0.0254686	0.00012283	0.875694	0.0984684
Putamen	PD	14	94325812	95750857	0.00465008	0.076838	0.620298	0.00948573
Putamen	PD	16	27446054	29029254	1.86e-05	1.97e-06	0.958235	0.0417444
Putamen	PD	17	43056905	45874715	2.96e-63	0.00065546	0.967929	0.0314154
Putamen	PD	17	61545779	63145396	0.0103055	0.0368105	0.659009	0.00984104
Putamen	PD	19	40171266	40982866	0.00839744	0.00605723	0.946162	0.0175782
Putamen	PD	19	42132193	43848726	0.275524	0.00050672	0.646988	0.0586424
Putamen	PD	20	25344231	31613480	9.51e-05	4.99e-29	0.974044	0.0258613
Pallidum	PD	1	21765211	23086667	0.295435	1.12e-05	0.535237	0.169103
Pallidum	PD	1	43759733	44968965	0.0614791	0.0327041	0.552262	0.0806442
Pallidum	PD	1	113276156	114871093	0.18641	0.00542484	0.530053	0.229874
Pallidum	PD	1	153181362	154770139	0.00865259	0.14923	0.509387	0.0499328
Pallidum	PD	2	31550628	33363359	0.00037432	4.48e-07	0.99337	0.00625538
Pallidum	PD	2	33363777	35343877	0.143429	0.00283159	0.701989	0.111988
Pallidum	PD	2	101822540	102688495	3.06e-09	0.082838	0.669257	0.247905
Pallidum	PD	4	87534736	89236976	0.352055	7.86e-10	0.504008	0.143937
Pallidum	PD	4	100679204	103220401	4.27e-06	9.2e-06	0.999954	2.91e-05
Pallidum	PD	5	63968304	65910972	0.0732156	0.0006597	0.85862	0.0584603
Pallidum	PD	6	110305071	112344737	2.24e-06	0.443468	0.537844	0.0180851
Pallidum	PD	7	98717552	100190116	0.00040013	0.00022898	0.98184	0.0174744
Pallidum	PD	8	8092025	9154609	0.0732533	0.0152035	0.681749	0.146441
Pallidum	PD	8	11279221	13491594	1.03e-12	0.0263456	0.937985	0.0356693
Pallidum	PD	8	37384185	38938628	0.00523753	0.0378799	0.863866	0.0450993
Pallidum	PD	8	130382552	131638977	2.23e-05	0.39109	0.571297	0.0348514
Pallidum	PD	10	116421406	119520842	0.162599	0.00033026	0.738425	0.092266
Pallidum	PD	11	1244197	3659768	0.00103167	0.00015719	0.995016	0.00326414
Pallidum	PD	11	47008125	49865926	0.285601	3.34e-14	0.575059	0.139341
Pallidum	PD	11	119216504	120764256	0.0926965	0.0139585	0.651341	0.142378
Pallidum	PD	12	53040411	54777633	0.0050039	0.139577	0.630653	0.0417585
Pallidum	PD	17	15020965	16411387	2.25e-05	0.30022	0.64287	0.0555596
Pallidum	PD	17	39901356	41772005	5.66e-07	0.121473	0.868233	0.010221
Pallidum	PD	19	40171266	40982866	0.00229164	0.0001159	0.989324	0.00791521
Pallidum	PD	20	25344231	31613480	1.28e-05	5.89e-15	0.992043	0.00794422
Pallidum	PD	22	49825733	51178090	0.135756	0.0106972	0.532854	0.25928
Brainstem	ADHD	18	20649472	22996367	0.00565486	0.241016	0.534196	0.199491
ventralDC	PD	1	66939404	68476806	0.00105127	0.00672726	0.972145	0.00529218
ventralDC	PD	1	242071602	244106113	0.00095182	0.00394041	0.887628	0.10708
ventralDC	PD	2	31550628	33363359	0.00077165	1.39e-05	0.985495	0.0137102
ventralDC	PD	2	33363777	35344684	0.117552	4.43e-09	0.789948	0.0925
ventralDC	PD	2	73178677	75630048	0.0258539	0.00355523	0.871404	0.0118761
ventralDC	PD	2	88294460	89151575	0.0101672	0.0939777	0.520324	0.0315257
ventralDC	PD	2	202819643	205799152	0.0309521	0.00942205	0.841149	0.0456692
ventralDC	PD	3	47729665	49314960	2.71e-07	0.320949	0.608969	0.0700672
ventralDC	PD	3	51836452	54081158	0.0001158	0.00872449	0.973424	0.0170655
ventralDC	PD	3	151348730	153256247	9.21e-05	0.0011277	0.991662	0.00695146
ventralDC	PD	4	113870583	115665875	7.26e-09	0.425344	0.558747	0.0159064
ventralDC	PD	5	63968304	65910972	0.015122	8.16e-20	0.971959	0.0129191
ventralDC	PD	5	117347414	118608427	0.296909	0.00226889	0.522522	0.105121
ventralDC	PD	5	136376050	139263987	0.00097647	0.192294	0.695128	0.0245515
ventralDC	PD	6	108464380	110302986	0.280654	1.04e-14	0.521413	0.197933
ventralDC	PD	7	36213873	37554798	0.00066294	0.267907	0.535787	0.0108754
ventralDC	PD	8	7242715	9154609	0.013867	0.0545268	0.550942	0.024141
ventralDC	PD	8	116101499	119685279	0.064849	0.0026009	0.818434	0.0935146
ventralDC	PD	8	130382552	131639530	6.31e-06	0.0162824	0.972409	0.0111996
ventralDC	PD	8	140725872	143043775	0.0124543	3.02e-06	0.642144	0.345397
ventralDC	PD	9	94167810	96670716	0.0794248	0.0234999	0.585013	0.101087
ventralDC	PD	11	1213806	3662892	0.0027842	7.33e-08	0.988015	0.00920088
ventralDC	PD	13	109815112	111231833	0.00043031	0.0148219	0.956975	0.00277772
ventralDC	PD	14	29972554	32383073	0.0508925	7.55e-06	0.926438	0.0224682
ventralDC	PD	14	94325812	95750857	0.00095501	0.0272689	0.889384	0.00363914
ventralDC	PD	16	27446054	29029254	8.58e-06	0.0014544	0.958648	0.0398858
ventralDC	PD	17	15020965	16411387	4.15e-05	0.054852	0.869552	0.0752096
ventralDC	PD	17	27334838	29785128	0.0117793	3.03e-07	0.970673	0.0175448
ventralDC	PD	17	39901356	41772005	2.62e-07	0.00801621	0.986892	0.00508748
ventralDC	PD	17	43056905	45874715	1.99e-62	1.39e-11	0.787125	0.212875
ventralDC	PD	19	6685945	8336797	0.00831298	0.00171138	0.962962	0.00877804
ventralDC	PD	22	19912358	22357271	0.0366219	0.00940306	0.812518	0.0377895
Brainstem	PD	1	66939404	68476806	0.00310657	0.0104538	0.949345	0.0076621
Brainstem	PD	2	23342140	24686441	0.00329619	0.0712856	0.790553	0.12106
Brainstem	PD	2	26894985	28597624	0.176551	0.00355615	0.552501	0.249478
Brainstem	PD	2	31550628	33363359	0.00085063	0.0008789	0.990035	0.00754751
Brainstem	PD	2	33363777	35343877	0.131953	4.76e-14	0.815213	0.0528349
Brainstem	PD	2	73197693	75630048	0.0996044	0.00135854	0.833454	0.0218663
Brainstem	PD	2	88296268	89135764	0.0366676	1.1e-13	0.906079	0.0572536
Brainstem	PD	3	49317338	51828635	0.0521131	0.00712258	0.8201	0.0920006
Brainstem	PD	3	51836452	54081158	6.65e-05	1.6e-05	0.994339	0.00557687
Brainstem	PD	3	151348730	153255832	0.00033775	0.0672913	0.907082	0.0123249
Brainstem	PD	4	127830887	128996298	0.00354014	0.103135	0.791357	0.0555177
Brainstem	PD	4	128996665	130591851	0.00172901	0.091145	0.840033	0.0365623
Brainstem	PD	5	63968304	65910972	0.035356	1.15e-26	0.950657	0.0139871
Brainstem	PD	5	136376050	139263987	0.00962251	0.06358	0.769763	0.121082
Brainstem	PD	5	156629849	158824979	0.365381	0.00035824	0.55887	0.0598254
Brainstem	PD	6	26902724	28017250	1.36e-07	0.0408566	0.564196	0.394947
Brainstem	PD	7	98717552	100190116	0.0043805	0.0224781	0.856267	0.110549
Brainstem	PD	7	128779673	130421159	0.0100907	0.00015085	0.982731	0.00181623
Brainstem	PD	8	8092025	9154609	0.0178502	0.00850902	0.892045	0.0163606
Brainstem	PD	8	10463513	11278541	0.15876	0.00025786	0.762309	0.0747888
Brainstem	PD	8	11279221	13491594	1.81e-11	0.192902	0.556245	0.250853
Brainstem	PD	8	21662306	22896108	6.87e-05	0.0234226	0.882647	0.0937404
Brainstem	PD	8	101624623	104122872	0.182666	9.75e-06	0.736692	0.0804748
Brainstem	PD	8	116101499	119685279	0.0952558	1.93e-07	0.838658	0.0660843
Brainstem	PD	8	130382552	131638977	1.05e-05	0.00221724	0.989227	0.00852666
Brainstem	PD	9	129059870	130054946	0.23787	0.00106221	0.594156	0.155347
Brainstem	PD	11	1244197	3659768	0.0015457	0.00021487	0.994779	0.0025916
Brainstem	PD	12	53040411	54777633	0.00975258	0.166671	0.512541	0.0430855
Brainstem	PD	13	109815112	111231833	0.00162008	0.00649055	0.973113	0.00544631
Brainstem	PD	14	29972554	32382628	0.11016	0.00044701	0.850875	0.0239835
Brainstem	PD	16	27446054	29029254	2.05e-05	0.0988122	0.841695	0.0592308
Brainstem	PD	17	27334838	29785128	0.0544765	2.81e-11	0.910153	0.0353705
Brainstem	PD	17	39901356	41772005	1.09e-06	0.0426802	0.946476	0.0108131
Brainstem	PD	17	43056905	45874715	1.53e-62	3.31e-07	0.975725	0.0242748
Brainstem	PD	19	6685945	8336778	0.0200682	5.77e-05	0.96817	0.0109638
Brainstem	PD	20	2470305	3828150	1.7e-07	0.140892	0.843417	0.0156804
Brainstem	PD	20	5478037	7081704	4.2e-05	0.0413287	0.859077	0.0994284
Brainstem	PD	20	31617328	32809249	0.00388166	5.93e-05	0.979194	0.0167708

### Sheet: Supplementary Table 24
Supplementary Table 24. LD-score regression estimates for genetic correlations between subcortical brain volumes (adjusting for intracranial volume) and other complex human phenotypes
	Ventral diencephalon	Thalamus	Putamen	Nucleus accumbens	Hippocampus	Globus pallidus	Caudate nucelus	Brainstem	Amygdala
ADHD	-0.1062	-0.0019	0.0346	-0.0186	0.0227	-0.0778	-0.0212	-0.0951	-0.0098
Alzheimer's disease	0.0554	-0.0501	-0.0452	-0.0098	-0.04	0.0352	-0.0045	0.0209	-0.0245
Anorexia nervosa	-0.0025	0.0049	0.085	0.0384	-0.0224	0.122	0.1302	0.0099	-0.0822
Anxiety	-0.0986	-0.0392	0.0431	-0.0248	-0.0161	-0.0338	0.0463	-0.0128	0.0072
Autism spectrum disorder	-0.012	0.0025	-0.0154	-0.0715	0.005	-0.0018	-0.0097	-0.0171	0.0246
Bipolar disorder	-0.0583	-0.0394	0.0163	-0.0319	-0.0077	-0.0682	0.0476	-0.0516	0.0155
Birth head circumference	0.005	0.0505	-0.1765	0.0108	-0.0971	-0.0897	0.0359	-0.0061	0.033
Birth weight	0.023	0.0338	-0.0095	0.0727	0.0768	0.0024	-0.012	0.0247	0.0341
Body mass index	-0.064	-0.0225	0.0215	-0.0041	-0.0022	-0.0853	-0.0106	-0.0259	-0.0214
Depression	-0.0941	-0.0418	0.0363	-0.0171	-0.0639	-0.0472	0.0656	-0.0483	-0.0142
Genetic Generalized Epilepsy	-0.0298	-0.0741	-0.0132	-0.0235	-0.0028	-0.0979	-0.0363	-0.0485	-0.0422
Height	0.1507	0.0841	-0.0085	0.1538	0.1446	-0.1023	-0.0611	0.1334	0.0735
Insomnia	-0.0873	0.0404	0.0427	0.0127	0.0204	-0.0175	0.1201	-0.0472	0.0622
Multisite chronic pain	-0.0654	0.0162	0.0278	0.0028	-0.0158	-0.0442	0.0129	-0.0177	-0.0099
Neuroticism score	-0.0761	-0.0284	0.0203	0.0005	-0.0232	-0.0215	0.0336	-0.0382	-0.0214
Obsessive compulsive disorder	-0.0027	-0.0249	0.1148	0.1585	0.08	0.0338	0.0389	-0.0495	0.0703
Obstructive sleep apnoea	-0.0709	0.0342	0.0801	0.0169	0.0212	-0.0657	0.0382	-0.0153	0.0352
Parkinson's disease	0.1292	0.1188	0.1385	0.1367	0.0419	0.1454	0.1256	0.0996	0.067
Schizophrenia	-0.0789	-0.0625	-0.0187	-0.035	-0.0375	-0.0731	-0.0185	-0.048	-0.0305
Snoring	-0.0457	0.0296	0.0416	-0.0244	0.0458	-0.0488	0.0235	-0.0094	0.0503
Suicide attempt	-0.0747	-0.0299	0.0606	-0.0445	-0.0359	-0.0097	0.0636	-0.0574	0.0039
Tourette syndrome	-0.0676	0.0278	0.0663	-0.0207	0.0532	-0.0495	0.0674	-0.0704	0.0084
Genetic correlations were estimated using LD score regression.

### Sheet: Supplementary Table 25
Supplementary Table 25. LD-score regression p-values for genetic correlations between subcortical brain volumes (adjusting for intracranial volume) and other complex human phenotypes
	Ventral diencephalon	Thalamus	Putamen	Nucleus accumbens	Hippocampus	Globus pallidus	Caudate nucelus	Brainstem	Amygdala
ADHD	0.0013	0.9573	0.3492	0.6228	0.5148	0.0329	0.5437	0.0037	0.7923
Alzheimer's disease	0.2472	0.2031	0.276	0.8318	0.4441	0.4603	0.913	0.6618	0.6273
Anorexia nervosa	0.9545	0.9056	0.044	0.362	0.6489	0.0035	0.0012	0.7971	0.0523
Anxiety	0.026	0.4162	0.3965	0.5567	0.7185	0.4521	0.344	0.7449	0.8913
Autism spectrum disorder	0.8128	0.9549	0.698	0.0979	0.9205	0.9736	0.8264	0.7317	0.6615
Bipolar disorder	0.0719	0.1821	0.5756	0.2838	0.7869	0.0308	0.0977	0.0801	0.5951
Birth head circumference	0.9516	0.5098	0.0088	0.8949	0.1689	0.2897	0.6567	0.935	0.6717
Birth weight	0.4642	0.3248	0.7427	0.0181	0.0116	0.9339	0.6577	0.3918	0.3028
Body mass index	0.0065	0.3456	0.3157	0.8648	0.9267	0.0004	0.6184	0.2485	0.4574
Depression	0.0002	0.1213	0.2147	0.5528	0.0238	0.0781	0.0087	0.0501	0.6561
Genetic Generalized Epilepsy	0.5327	0.1081	0.7537	0.6329	0.9521	0.034	0.4231	0.2443	0.3859
Height	0.0437	0.2614	0.9071	0.0646	0.0444	0.1518	0.3767	0.0693	0.443
Insomnia	0.01	0.2448	0.2062	0.7436	0.5063	0.6019	0.0003	0.1494	0.085
Multisite chronic pain	0.0171	0.5646	0.3914	0.9249	0.5826	0.1359	0.6676	0.4984	0.7565
Neuroticism score	0.01	0.3028	0.5053	0.9868	0.3525	0.4517	0.1978	0.1353	0.4571
Obsessive compulsive disorder	0.9643	0.713	0.032	0.0162	0.1842	0.5611	0.4824	0.4314	0.3201
Obstructive sleep apnoea	0.0124	0.2747	0.0125	0.5695	0.5261	0.0443	0.2027	0.5611	0.3302
Parkinson's disease	0.0004	0.0002	0.0002	0.0001	0.2112	0.0002	0.0001	0.004	0.0903
Schizophrenia	0.0033	0.0243	0.4914	0.2077	0.1144	0.0058	0.4625	0.063	0.2609
Snoring	0.1425	0.3525	0.1634	0.4169	0.1617	0.1113	0.4421	0.727	0.1882
Suicide attempt	0.0709	0.481	0.2063	0.2941	0.4142	0.8206	0.1548	0.1794	0.9324
Tourette syndrome	0.2288	0.6279	0.2143	0.7196	0.3563	0.3488	0.1817	0.1453	0.8899
P-values correspond to chi-squared tests with one degree of freedom as implemented in LDSC regression.

### Sheet: Supplementary Table 26
Supplementary Table 26. LD-score regression estimates for genetic correlations between subcortical brain volumes (without adjusting for intracranial volume) and other complex human phenotypes
	Ventral diencephalon	Thalamus	Putamen	Nucleus accumbens	Hippocampus	Globus pallidus	Caudate nucelus	Brainstem	Amygdala
ADHD	-0.2061	-0.1247	-0.0531	-0.098	-0.0754	-0.1741	-0.1049	-0.1995	-0.1067
Alzheimer's disease	0.0227	-0.0549	-0.0514	-0.0203	-0.0438	0.0095	-0.025	0.0017	-0.0292
Anorexia nervosa	0.0243	0.0267	0.0963	0.049	-0.003	0.1239	0.1314	0.0364	-0.0518
Anxiety	-0.1132	-0.0717	0.0149	-0.0461	-0.0424	-0.0639	0.0152	-0.0443	-0.0252
Autism spectrum disorder	0.0099	0.0294	0.0056	-0.0471	0.0309	0.0273	0.015	0.0088	0.0427
Bipolar disorder	-0.0327	-0.0142	0.0226	-0.02	0.0037	-0.0444	0.0509	-0.0283	0.0248
Birth head circumference	0.315	0.3511	0.0602	0.2036	0.1569	0.2008	0.2623	0.287	0.2776
Birth weight	0.1911	0.2101	0.1181	0.1816	0.2052	0.1607	0.1208	0.1882	0.1751
Body mass index	-0.0262	0.0132	0.0414	0.0148	0.0187	-0.0472	0.0119	0.001	0.0049
Depression	-0.0789	-0.044	0.0261	-0.0229	-0.0617	-0.046	0.0489	-0.0482	-0.0181
Genetic Generalized Epilepsy	-0.0368	-0.0635	-0.0216	-0.032	-0.0153	-0.0947	-0.0397	-0.0551	-0.0492
Height	0.2834	0.263	0.1564	0.2457	0.2728	0.0925	0.1207	0.2855	0.2079
Insomnia	-0.1198	-0.0256	-0.0011	-0.0222	-0.0287	-0.0603	0.0649	-0.0903	0.005
Multisite chronic pain	-0.1014	-0.0432	-0.0136	-0.0306	-0.0517	-0.0843	-0.0245	-0.0679	-0.0484
Neuroticism score	-0.1178	-0.0859	-0.0261	-0.0413	-0.0713	-0.0745	-0.0152	-0.0878	-0.0691
Obsessive compulsive disorder	0.0657	0.0524	0.1482	0.1992	0.1239	0.0874	0.084	0.03	0.1148
Obstructive sleep apnoea	-0.0835	-0.0062	0.0514	-0.0017	-0.0075	-0.0816	0.0124	-0.0417	0.0081
Parkinson's disease	0.2437	0.2278	0.2233	0.2154	0.1365	0.2432	0.2135	0.2179	0.1676
Schizophrenia	-0.0636	-0.0468	-0.0188	-0.033	-0.0345	-0.0612	-0.0164	-0.0372	-0.0262
Snoring	-0.0538	0.0028	0.0244	-0.0331	0.0236	-0.0601	0.0066	-0.0274	0.0281
Suicide attempt	-0.1063	-0.0736	0.0192	-0.0738	-0.0763	-0.0526	0.0176	-0.0968	-0.037
Tourette syndrome	-0.062	0.0106	0.0432	-0.0304	0.0302	-0.0574	0.047	-0.0721	-0.0054
Genetic correlations were estimated using LD score regression.

### Sheet: Supplementary Table 27
Supplementary Table 27. LD-score regression p-values for genetic correlations between subcortical brain volumes (without adjusting for intracranial volume) and other complex human phenotypes
	Ventral diencephalon	Thalamus	Putamen	Nucleus accumbens	Hippocampus	Globus pallidus	Caudate nucelus	Brainstem	Amygdala
ADHD	5.0616e-10	0.00011372	0.13947	0.007348	0.02777	1.0479e-07	0.0026827	1.0723e-10	0.0022788
Alzheimer's disease	0.6522	0.2156	0.2397	0.6793	0.4287	0.8442	0.5723	0.9735	0.5771
Anorexia nervosa	0.5909	0.5391	0.0369	0.2784	0.9487	0.0037	0.0016	0.3874	0.2265
Anxiety	0.0076	0.1122	0.7655	0.2683	0.3454	0.1163	0.7563	0.264	0.6194
Autism spectrum disorder	0.8354	0.5404	0.8901	0.3166	0.5469	0.5644	0.742	0.8586	0.4466
Bipolar disorder	0.2921	0.6386	0.4572	0.4962	0.8968	0.1552	0.0928	0.3472	0.3888
Birth head circumference	6.8477e-05	4.8992e-06	0.37404	0.0095283	0.023843	0.012054	0.0014187	0.00010792	0.00015167
Birth weight	1.2091e-10	3.0713e-11	8.0037e-05	5.5372e-10	4.2482e-12	7.0268e-08	1.9934e-05	2.0745e-10	3.2826e-07
Body mass index	0.2503	0.5631	0.0716	0.5458	0.4416	0.0499	0.5844	0.9659	0.8637
Depression	0.003	0.1084	0.3812	0.4314	0.029	0.0912	0.0776	0.0677	0.5619
Genetic Generalized Epilepsy	0.404	0.1555	0.609	0.5043	0.7264	0.0387	0.3946	0.1902	0.2869
Height	0.0002	0.0003	0.0537	0.0004	0.0009	0.3136	0.1611	0.0006	0.0518
Insomnia	0.0004	0.47	0.9761	0.5567	0.361	0.0733	0.063	0.0058	0.8922
Multisite chronic pain	0.0003	0.1206	0.6809	0.2989	0.0661	0.0045	0.4068	0.0143	0.1244
Neuroticism score	5.1968e-05	0.0017709	0.3934	0.14203	0.0055803	0.0059551	0.5705	0.0011462	0.014735
Obsessive compulsive disorder	0.2708	0.4191	0.0099	0.0026	0.0328	0.1413	0.1393	0.6365	0.0796
Obstructive sleep apnoea	0.0016	0.8285	0.124	0.9566	0.8183	0.0114	0.6851	0.0945	0.8215
Parkinson's disease	6.5172e-12	6.127e-12	1.9627e-09	2.0775e-09	3.1189e-05	3.9889e-10	1.2344e-10	2.7989e-10	1.7115e-05
Schizophrenia	0.0235	0.1055	0.5028	0.253	0.1754	0.0204	0.5437	0.1619	0.3425
Snoring	0.0579	0.9225	0.4514	0.2934	0.469	0.0594	0.8356	0.2904	0.4458
Suicide attempt	0.0064	0.0749	0.6832	0.0738	0.0724	0.189	0.6916	0.0181	0.39
Tourette syndrome	0.2803	0.8499	0.419	0.5941	0.6027	0.2751	0.362	0.148	0.9276
P-values correspond to chi-squared tests with one degree of freedom as implemented in LDSC regression.

### Sheet: Supplementary Table 28
Supplementary Table 28. LD-score regression estimates for genetic correlations among intracranial and subcortical brain volumes with and without adjusting for ICV
	VentralDiencephalon_withICV	VentralDiencephalon_noICV	Thalamus_withICV	Thalamus_noICV	Putamen_withICV	Putamen_noICV	NucleusAccumbens_withICV	NucleusAccumbens_noICV	Intracranial volume	Hippocampus_withICV	Hippocampus_noICV	GlobusPallidus_withICV	GlobusPallidus_noICV	CaudateNucleus_withICV	CaudateNucleus_noICV	Brainstem_withICV	Brainstem_noICV	Amygdala_withICV	Amygdala_noICV
Amygdala_noICV	0.1437	0.4408	0.2555	0.5295	0.1923	0.4122	0.3026	0.4923	0.541	0.4581	0.6515	0.125	0.4043	0.1227	0.3611	0.0437	0.3422	0.8621	1
Amygdala_withICV	0.1632	0.1512	0.2868	0.2363	0.2427	0.2413	0.3623	0.3476	0.0637	0.5177	0.4616	0.1394	0.1417	0.1565	0.1573	0.0746	0.0785	1	0.8621
Brainstem_noICV	0.6577	0.8498	0.327	0.5933	0.1208	0.3457	0.1237	0.329	0.5695	0.1549	0.394	0.4236	0.6488	0.0581	0.3046	0.8174	1	0.0785	0.3422
Brainstem_withICV	0.7753	0.5892	0.371	0.258	0.1567	0.1253	0.1547	0.1251	0.0218	0.1661	0.1231	0.4955	0.3893	0.0803	0.0516	1	0.8174	0.0746	0.0437
CaudateNucleus_noICV	0.0848	0.3419	0.1759	0.4121	0.261	0.438	0.3121	0.466	0.4818	0.1211	0.3233	0.2883	0.4857	0.8837	1	0.0516	0.3046	0.1573	0.3611
CaudateNucleus_withICV	0.0909	0.0607	0.1772	0.1162	0.3024	0.272	0.3491	0.3133	0.0286	0.1187	0.0964	0.3184	0.2529	1	0.8837	0.0803	0.0581	0.1565	0.1227
GlobusPallidus_noICV	0.4888	0.7248	0.3323	0.6019	0.4409	0.6466	0.257	0.4588	0.5724	0.1706	0.4171	0.836	1	0.2529	0.4857	0.3893	0.6488	0.1417	0.4043
GlobusPallidus_withICV	0.5829	0.4674	0.3802	0.2922	0.5469	0.5064	0.3116	0.291	0.0452	0.1788	0.1611	1	0.836	0.3184	0.2883	0.4955	0.4236	0.1394	0.125
Hippocampus_noICV	0.2793	0.533	0.271	0.5279	0.2066	0.4108	0.2168	0.4043	0.5235	0.8769	1	0.1611	0.4171	0.0964	0.3233	0.1231	0.394	0.4616	0.6515
Hippocampus_withICV	0.3189	0.2751	0.3048	0.2525	0.2536	0.2474	0.2559	0.2509	0.0767	1	0.8769	0.1788	0.1706	0.1187	0.1211	0.1661	0.1549	0.5177	0.4581
Intracranial volume	0.0682	0.6405	0.0804	0.6655	-0.0056	0.416	-0.0139	0.3728	1	0.0767	0.5235	0.0452	0.5724	0.0286	0.4818	0.0218	0.5695	0.0637	0.541
NucleusAccumbens_noICV	0.2496	0.4351	0.2167	0.4136	0.3602	0.5039	0.9173	1	0.3728	0.2509	0.4043	0.291	0.4588	0.3133	0.466	0.1251	0.329	0.3476	0.4923
NucleusAccumbens_withICV	0.2701	0.2088	0.226	0.1687	0.4023	0.3699	1	0.9173	-0.0139	0.2559	0.2168	0.3116	0.257	0.3491	0.3121	0.1547	0.1237	0.3623	0.3026
Putamen_noICV	0.2228	0.4286	0.234	0.4389	0.9008	1	0.3699	0.5039	0.416	0.2474	0.4108	0.5064	0.6466	0.272	0.438	0.1253	0.3457	0.2413	0.4122
Putamen_withICV	0.2395	0.1764	0.2413	0.1687	1	0.9008	0.4023	0.3602	-0.0056	0.2536	0.2066	0.5469	0.4409	0.3024	0.261	0.1567	0.1208	0.2427	0.1923
Thalamus_noICV	0.4089	0.7202	0.7749	1	0.1687	0.4389	0.1687	0.4136	0.6655	0.2525	0.5279	0.2922	0.6019	0.1162	0.4121	0.258	0.5933	0.2363	0.5295
Thalamus_withICV	0.5341	0.4397	1	0.7749	0.2413	0.234	0.226	0.2167	0.0804	0.3048	0.271	0.3802	0.3323	0.1772	0.1759	0.371	0.327	0.2868	0.2555
VentralDiencephalon_noICV	0.7946	1	0.4397	0.7202	0.1764	0.4286	0.2088	0.4351	0.6405	0.2751	0.533	0.4674	0.7248	0.0607	0.3419	0.5892	0.8498	0.1512	0.4408
VentralDiencephalon_withICV	1	0.7946	0.5341	0.4089	0.2395	0.2228	0.2701	0.2496	0.0682	0.3189	0.2793	0.5829	0.4888	0.0909	0.0848	0.7753	0.6577	0.1632	0.1437
Genetic correlations were estimated using LD score regression.

### Sheet: Supplementary Table 29
Supplementary Table 29. LD-score regression p-values for genetic correlations among intracranial and subcortical brain volumes with and without adjusting for ICV
	VentralDiencephalon_withICV	VentralDiencephalon_noICV	Thalamus_withICV	Thalamus_noICV	Putamen_withICV	Putamen_noICV	NucleusAccumbens_withICV	NucleusAccumbens_noICV	Intracranial volume	Hippocampus_withICV	Hippocampus_noICV	GlobusPallidus_withICV	GlobusPallidus_noICV	CaudateNucleus_withICV	CaudateNucleus_noICV	Brainstem_withICV	Brainstem_noICV	Amygdala_withICV	Amygdala_noICV
Amygdala_noICV	0.0075102	2.2261e-24	1.9295e-10	4.9186e-57	7.1447e-06	1.5885e-29	5.8947e-14	1.1416e-41	3.6166e-70	3.5258e-32	5.6966e-104	0.023937	1.9144e-18	0.0015527	3.0741e-27	0.43704	1.6656e-11	0	0
Amygdala_withICV	0.0010999	0.0013979	2.3617e-12	6.7613e-08	2.3423e-09	1.0448e-08	1.2152e-20	1.9509e-17	0.13469	9.9035e-44	2.4866e-32	0.012121	0.0034701	8.9297e-05	0.0001133	0.15222	0.11981	0	0
Brainstem_noICV	8.204e-164	0	9.3271e-18	7.4968e-69	0.0038689	2.9687e-17	0.0082629	5.0396e-12	5.1665e-63	0.00097281	5.6082e-18	1.5111e-32	5.8311e-122	0.10015	3.0088e-17	0	0	0.11981	1.6656e-11
Brainstem_withICV	0	1.6167e-98	1.8166e-20	1.1918e-09	0.00012661	0.0026812	0.00059757	0.0097885	0.62434	0.00044438	0.010117	9.412e-54	4.2866e-27	0.020966	0.15379	0	0	0.15222	0.43704
CaudateNucleus_noICV	0.020198	5.8984e-24	7.3225e-06	8.0406e-36	2.7118e-06	2.3696e-16	2.6984e-13	4.4246e-39	1.0999e-44	0.0019701	3.9076e-20	1.73e-11	1.9047e-40	0	0	0.15379	3.0088e-17	0.0001133	3.0741e-27
CaudateNucleus_withICV	0.0074388	0.073497	3.8038e-06	0.0022815	1.8358e-07	1.5634e-06	4.1773e-18	9.384e-15	0.43593	0.0020734	0.0070967	1.3452e-15	3.6575e-10	0	0	0.020966	0.10015	8.9297e-05	0.0015527
GlobusPallidus_noICV	2.4611e-43	2.2873e-195	9.3072e-18	3.188e-76	7.5413e-30	2.212e-99	6.283e-08	3.6513e-26	9.8038e-71	0.00017812	8.7043e-22	0	0	3.6575e-10	1.9047e-40	4.2866e-27	5.8311e-122	0.0034701	1.9144e-18
GlobusPallidus_withICV	2.5123e-74	3.3536e-40	3.9225e-20	5.3063e-13	1.6267e-54	6.922e-41	9.6027e-12	1.6281e-10	0.2816	0.0003424	0.00066458	0	0	1.3452e-15	1.73e-11	9.412e-54	1.5111e-32	0.012121	0.023937
Hippocampus_noICV	3.0447e-09	1.5602e-41	4.3544e-12	1.3674e-55	1.6037e-07	8.6397e-31	2.2507e-07	2.6999e-24	1.8819e-71	0	0	0.00066458	8.7043e-22	0.0070967	3.9076e-20	0.010117	5.6082e-18	2.4866e-32	5.6966e-104
Hippocampus_withICV	1.0038e-11	6.5297e-10	4.5571e-14	7.0389e-10	1.4867e-10	2.6059e-10	1.9483e-09	3.616e-09	0.038356	0	0	0.0003424	0.00017812	0.0020734	0.0019701	0.00044438	0.00097281	9.9035e-44	3.5258e-32
Intracranial volume	0.13583	1.2704e-130	0.029044	1.8226e-154	0.87772	1.7478e-35	0.7297	1.9675e-24	0	0.038356	1.8819e-71	0.2816	9.8038e-71	0.43593	1.0999e-44	0.62434	5.1665e-63	0.13469	3.6166e-70
NucleusAccumbens_noICV	2.001e-08	8.8189e-26	1.0297e-07	2.9835e-29	4.3084e-19	4.3867e-41	0	0	1.9675e-24	3.616e-09	2.6999e-24	1.6281e-10	3.6513e-26	9.384e-15	4.4246e-39	0.0097885	5.0396e-12	1.9509e-17	1.1416e-41
NucleusAccumbens_withICV	6.0991e-10	4.3908e-06	1.1496e-07	5.7649e-05	5.5737e-27	1.3123e-21	0	0	0.7297	1.9483e-09	2.2507e-07	9.6027e-12	6.283e-08	4.1773e-18	2.6984e-13	0.00059757	0.0082629	1.2152e-20	5.8947e-14
Putamen_noICV	2.6305e-08	6.6491e-33	1.2177e-11	8.5742e-46	0	0	1.3123e-21	4.3867e-41	1.7478e-35	2.6059e-10	8.6397e-31	6.922e-41	2.212e-99	1.5634e-06	2.3696e-16	0.0026812	2.9687e-17	1.0448e-08	1.5885e-29
Putamen_withICV	1.8471e-09	1.4678e-05	7.4899e-12	4.2278e-06	0	0	5.5737e-27	4.3084e-19	0.87772	1.4867e-10	1.6037e-07	1.6267e-54	7.5413e-30	1.8358e-07	2.7118e-06	0.00012661	0.0038689	2.3423e-09	7.1447e-06
Thalamus_noICV	5.6969e-25	1.2884e-173	0	0	4.2278e-06	8.5742e-46	5.7649e-05	2.9835e-29	1.8226e-154	7.0389e-10	1.3674e-55	5.3063e-13	3.188e-76	0.0022815	8.0406e-36	1.1918e-09	7.4968e-69	6.7613e-08	4.9186e-57
Thalamus_withICV	1.9929e-50	1.5148e-37	0	0	7.4899e-12	1.2177e-11	1.1496e-07	1.0297e-07	0.029044	4.5571e-14	4.3544e-12	3.9225e-20	9.3072e-18	3.8038e-06	7.3225e-06	1.8166e-20	9.3271e-18	2.3617e-12	1.9295e-10
VentralDiencephalon_noICV	0	0	1.5148e-37	1.2884e-173	1.4678e-05	6.6491e-33	4.3908e-06	8.8189e-26	1.2704e-130	6.5297e-10	1.5602e-41	3.3536e-40	2.2873e-195	0.073497	5.8984e-24	1.6167e-98	0	0.0013979	2.2261e-24
VentralDiencephalon_withICV	0	0	1.9929e-50	5.6969e-25	1.8471e-09	2.6305e-08	6.0991e-10	2.001e-08	0.13583	1.0038e-11	3.0447e-09	2.5123e-74	2.4611e-43	0.0074388	0.020198	0	8.204e-164	0.0010999	0.0075102
P-values correspond to chi-squared tests with one degree of freedom as implemented in LDSC regression.

### Sheet: Supplementary Table 30
Supplementary Table 30. Latent causal variable results
Phenotype 1	Phenotype 2	GCP	SE	p-value
Parkinson's disease	ICV	-0.27	0.13	0.0471
Parkinson's disease	Globus pallidus	-0.23	0.24	0.6624
Parkinson's disease	Putamen	-0.48	0.16	1.2e-05
Parkinson's disease	Ventral diencephalon	-0.18	0.1	0.1389
Parkinson's disease	Nucleus accumbens	-0.04	0.53	0.984411
Parkinson's disease	Caudate nucleus	-0.58	0.26	0.0288
Parkinson's disease	Brainstem	-0.07	0.1	0.6937
Parkinson's disease	Thalamus	-0.17	0.15	0.573142
ADHD	Ventral diencephalon	-0.35	0.37	0.2998
ADHD	Brainstem	0.24	0.48	0.666008
ADHD	ICV	-0.35	0.13	0.002565
Neuroticism score	ICV	-0.31	0.19	0.1255
Head birth circumference	ICV	0.28	0.27	0.4572
Height	ICV	-0.16	0.16	0.43614
Birth weight	ICV	0.31	0.13	0.015193
Insomnia	ICV	-0.7	0.2	1e-06
The p-values referenced here were determined with a linear model. Two-sided tests were implemented using Z-scores.

### Sheet: Supplementary Table 31
Supplementary Table 31. Latent Heritable Confounder MR results
	Exposure - Outcome	Exposure Polygenicity	Outcome Polygenicity	Exposure Heritability	Outcome Heritability	Exposure Confounder	Outcome Confounder	Causal effect from Exposure to Outcome	Causal Effect from Outcome to Exposure	LDSC Cross-Trait Intercept	Exposure LDSC Intercept	Outcome LDSC Intercept
LHC-MR Estimates	Parkinson's disease - ICV	5.42597e-05	0.00016402	0.0106871	0.212874	0.0407164	-0.206966	0.874296	0.0443268	0.0265837	1.10186	1.09634
SE-JK		NA	NA	0.00131048	0.0229554	0.00994897	0.0586299	0.233432	0.00919997	0.0123199	NA	NA
P		NA	NA	3.48942e-16	1.80395e-20	4.26698e-05	0.000415494	0.000180102	1.44897e-06	0.0309443	NA	NA
LHC-MR Estimates	Parkinson's disease - Globus pallidus	4.56199e-05	0.000149615	0.0104861	0.191027	0.0207561	-0.0806419	0.756431	0.0539567	-0.00273915	1.1249	1.05355
SE-JK		NA	NA	0.0013849	0.0196182	0.019489	0.0941095	0.227148	0.0162564	0.0144018	NA	NA
P		NA	NA	3.68264e-14	2.09123e-22	0.286869	0.391503	0.000868089	0.000903043	0.849156	NA	NA
LHC-MR Estimates	Parkinson's disease - Putamen	4.41998e-05	0.000115216	0.01063	0.201053	0.0264816	-0.0947792	0.836905	0.0604183	-0.0106064	1.11597	1.12753
SE-JK		NA	NA	0.00136572	0.0241582	0.0175129	0.107527	0.330824	0.0173908	0.0152613	NA	NA
P		NA	NA	7.0592e-15	8.62325e-17	0.130502	0.378079	0.0114141	0.000512465	0.487065	NA	NA
LHC-MR Estimates	Parkinson's disease - Ventral diencephalon	4.39534e-05	0.000110906	0.010218	0.252585	0.0312375	-0.182048	0.720958	0.052385	0.00368167	1.11701	1.07037
SE-JK		NA	NA	0.000949897	0.0229405	0.00963417	0.0625126	0.221163	0.00993145	0.00775309	NA	NA
P		NA	NA	5.49675e-27	3.4045e-28	0.00118543	0.00358924	0.0011147	1.33002e-07	0.634884	NA	NA
LHC-MR Estimates	Parkinson's disease - Nucleus accumbens	9.27477e-05	0.000297989	0.0123954	0.225756	0.0207696	0.0267757	0.159377	0.0532812	-0.02218	1.03962	1.02368
SE-JK		NA	NA	0.00132417	0.0201764	0.0214305	0.167035	0.244612	0.0245108	0.0168806	NA	NA
P		NA	NA	7.90767e-21	4.612e-29	0.332465	0.872645	0.514691	0.0297215	0.18887	NA	NA
LHC-MR Estimates	Parkinson's disease - Caudate nucleus	4.83674e-05	0.000157602	0.0106814	0.248138	0.0260034	0.0606346	0.679035	0.0302721	-0.0143173	1.11041	1.07231
SE-JK		NA	NA	0.00135582	0.0226621	0.0113392	0.0632314	0.204586	0.0172753	0.0146175	NA	NA
P		NA	NA	3.32246e-15	6.68236e-28	0.021835	0.337593	0.000903156	0.0797172	0.327352	NA	NA
LHC-MR Estimates	Parkinson's disease - Brainstem	0.000112289	0.000115574	0.0116922	0.282911	0.0111261	-0.116123	0.999878	0.022773	-0.0110933	1.0832	1.08459
SE-JK		NA	NA	0.00141952	0.032708	0.037417	0.209293	0.00784017	0.0281518	0.0267947	NA	NA
P		NA	NA	1.76999e-16	5.16828e-18	0.766197	0.579006	0	0.418551	0.678864	NA	NA
LHC-MR Estimates	Parkinson's disease - Thalamus	5.19248e-05	0.000112994	0.0106044	0.170405	0.0312077	-0.0837635	0.77766	0.0432559	-0.00658936	1.10979	1.08764
SE-JK		NA	NA	0.00132755	0.0157576	0.011064	0.0772986	0.198284	0.0183166	0.0115356	NA	NA
P		NA	NA	1.37226e-15	2.94951e-27	0.00479272	0.278526	8.78344e-05	0.0181981	0.567851	NA	NA
LHC-MR Estimates	ADHD - Ventral diencephalon	0.000351862	0.000159474	0.0891591	0.351396	0.000816524	0.00939465	-0.0801615	0.0790328	0.0108648	1.14993	1.03634
SE-JK		NA	NA	0.00546133	0.0318364	0.0351238	0.119848	0.0954402	0.0265236	0.00939605	NA	NA
P		NA	NA	6.49592e-60	2.51814e-28	0.981453	0.937519	0.400957	0.00288511	0.247551	NA	NA
LHC-MR Estimates	ADHD - Brainstem	0.00034029	0.000136816	0.0882486	0.336696	0.00297833	-0.096569	-0.206565	-0.0504245	0.0149686	1.15041	1.07817
SE-JK		NA	NA	0.00386649	0.0209789	0.027717	0.0597399	0.0625623	0.0129585	0.00787563	NA	NA
P		NA	NA	2.65056e-115	5.78796e-58	0.914428	0.105988	0.000960832	9.97335e-05	0.0573514	NA	NA
LHC-MR Estimates	ADHD - ICV	0.000369139	0.00017984	0.0898978	0.263381	0.0344957	0.125529	-0.0942522	-0.118008	-0.0263921	1.13598	1.08783
SE-JK		NA	NA	0.00387681	0.0154614	0.022094	0.0354393	0.0681751	0.0188532	0.00839492	NA	NA
P		NA	NA	5.93702e-119	4.53905e-65	0.118449	0.000396966	0.166817	3.86707e-10	0.00166762	NA	NA
LHC-MR Estimates	Neuroticism score - ICV	0.000593041	0.000156968	0.10527	0.249745	0.0537049	0.140302	-0.122424	-0.113744	0.0123322	1.19163	1.11098
SE-JK		NA	NA	0.00459762	0.0161961	0.0272245	0.0457964	0.0775045	0.0225003	0.0129788	NA	NA
P		NA	NA	5.02497e-116	1.20023e-53	0.0485337	0.00218691	0.114205	4.29892e-07	0.342021	NA	NA
LHC-MR Estimates	Head birth circunference - ICV	0.00161077	0.000186905	2.60094e-07	0.25947	0.409944	-0.39763	0.57761	0.388862	0.0521492	1.01209	1.08628
SE-JK		NA	NA	0.00100636	0.0167913	0.0870762	0.0836959	0.0965178	0.0340388	0.0123817	NA	NA
P		NA	NA	0.999794	7.24028e-54	2.50302e-06	2.02521e-06	2.17063e-09	3.16971e-30	2.53355e-05	NA	NA
LHC-MR Estimates	Height - ICV	0.000204362	0.000261182	0.0727889	0.732331	0.0485715	-0.170286	0.640142	0.0771217	-0.0629337	1.5	1.05144
SE-JK		NA	NA	0.00934942	0.129187	0.0228315	0.253978	0.206625	0.0194473	0.0687681	NA	NA
P		NA	NA	6.94942e-15	1.43839e-08	0.0333874	0.502554	0.00194776	7.31887e-05	0.360108	NA	NA
LHC-MR Estimates	Birth weight - ICV	0.000138617	0.000188266	0.0938989	0.239745	0.089425	-0.175105	0.536736	0.153915	0.0193194	1.19213	1.08804
SE-JK		NA	NA	0.00506348	0.0130592	0.0184007	0.0373767	0.0422008	0.020426	0.00750422	NA	NA
P		NA	NA	9.06262e-77	2.83206e-75	1.17458e-06	2.80156e-06	4.65949e-37	4.8745e-14	0.0100393	NA	NA
LHC-MR Estimates	Insomnia - ICV	0.000688403	0.000183659	0.0413392	0.256908	0.055554	0.140686	-0.13115	-0.0643996	-0.0208047	1.09804	1.08867
SE-JK		NA	NA	0.00531213	0.0173899	0.052597	0.0461931	0.341558	0.0230994	0.0174221	NA	NA
P		NA	NA	7.13648e-15	2.17595e-49	0.290867	0.00232207	0.700996	0.00530465	0.232416	NA	NA
Latent Heritable Confounder Mendelian Randomisation (LHC-MR) analysis typically involves linear regression or a similar linear modeling approach to estimate the causal effect of an exposure variable on an outcome variable while accounting for potential confounding factors. However, the specifics of the model can vary depending on the particular implementation and assumptions made in the analysis. Two-sided tests were implemented to determine p-values.

### Sheet: Supplementary Table 32
Supplementary Table 32. Sample size contribution per intracranial or subcortical brain volume
Brain volume	ENIGMA	CHARGE	UK BIOBANK	ABCD	Total sample size
Nucleus accumbens	13112	11138	36095	5267	65612
Amygdala	13160	12959	36095	5267	67481
Brainstem	7911	12586	36095	5267	61859
Caudate nucleus	13171	16258	36095	5267	70791
Hippocampus	33536		36095	5267	74898
Intracranial volume	32438		36095	5267	73800
Globus pallidus	13142	12959	36095	5267	67463
Putamen	13145	16114	36095	5267	70621
Thalamus	13193	12959	36095	5267	67514
Ventral diencephalon	0	0	36095	5267	41362

### Sheet: Supplementary Table 33
Supplementary Table 33. List of complex human phenotypes for which genetic correlations with intracranial and subcortical brain volumes were estimated
Phenotype	Cases	Controls	Reference	URL
ADHD	38691	186843	Demontis et al. 2023	https://www.nature.com/articles/s41588-022-01285-8
Alzheimer's disease	111326	677663	Bellenguez et al. 2022	https://www.nature.com/articles/s41588-022-01024-z
Anorexia	16992	55525	Watson et al. 2019	https://www.nature.com/articles/s41588-019-0439-2
Anxiety	31977	82114	Purves et al. 2019	https://www.nature.com/articles/s41380-019-0559-1
Autism spectrum disorder	18381,	27969,	Grove et al. 2019	https://www.nature.com/articles/s41588-019-0344-8
Bipolar disorder	41917	371549	Mullins et al. 2021	https://www.nature.com/articles/s41588-021-00857-4
Birth head circumference (continuous trait)	29192		Vogelezang et al. 2022	https://bmcmedgenomics.biomedcentral.com/articles/10.1186/s12920-022-01281-1
Birth weight (continuous trait)	321223		Warrington et al. 2019	https://www.nature.com/articles/s41588-019-0403-1
Body mass index	456426		Yengo et al. 2018	https://pubmed.ncbi.nlm.nih.gov/30124842/
Depression	246363	561190	Howard et al. 2019	https://www.nature.com/articles/s41593-018-0326-7
Genetic Generalized Epilepsy	6952	17719	International League Against Epilepsy Consortium on Complex Epilepsies et al. 2023	https://www.medrxiv.org/content/10.1101/2022.06.08.22276120v1.full
Height (continuous trait)	2450000		Yengo et al. 2022	https://www.nature.com/articles/s41586-022-05275-y
Insomnia	109402	277131	Jansen et al. 2019	https://www.nature.com/articles/s41588-018-0333-3
Multi-site chronic pain (continuous trait)	387649		Johnston et al. 2019	https://journals.plos.org/plosgenetics/article?id=10.1371/journal.pgen.1008164
Neuroticism score (continuous trait)	449484		Nagel et al. 2018	https://www.nature.com/articles/s41588-018-0151-7
Obsessive compulsive disorder	2688	7037	IOCDF-GC and OCGAS 2018	https://www.nature.com/articles/mp2017154
Parkinson's disease	56306	1417791	Nalls et al. 2019	https://www.thelancet.com/pdfs/journals/laneur/PIIS1474-4422(19)30320-5.pdf
Schizophrenia	53386	77258	Trubetskoy et al. 2022	https://www.nature.com/articles/s41586-022-04434-5
Sleep apnoea	175522	350475	Campos et al. 2022	https://www.medrxiv.org/content/10.1101/2020.09.29.20199893v3
Snoring	152000	256000	Campos et al. 2020	https://www.nature.com/articles/s41467-020-14625-1
Suicide attempt	35786	779392	Docherty et al. 2022	https://www.medrxiv.org/content/10.1101/2022.07.03.22277199v2.full
Tourette syndrome	4819	9488	Yu et al. 2019	https://ajp.psychiatryonline.org/doi/10.1176/appi.ajp.2018.18070857?url_ver=Z39.88-2003&rfr_id=ori:rid:crossref.org&rfr_dat=cr_pub%20%200pubmed
